# Amyotrophic lateral sclerosis progression is tracked in plasma by systemic proteins independent of motor neurons

**DOI:** 10.64898/2026.11.15.26368153

**Authors:** Caitlin A. Finney, Artur Shvetcov

## Abstract

Blood biomarkers that change as patients with amyotrophic lateral sclerosis (ALS) decline would allow progression to be monitored more objectively. Plasma proteomic studies have identified proteins that differ between patients and controls, but which plasma proteins change as patients decline, and whether they come from motor neurons, is unknown. Here, we leveraged the Answer ALS cohort, with serial SomaScan plasma proteomics, repeated ALS Functional Rating Scale-Revised assessments, and induced pluripotent stem cell-derived motor neurons (iMNs) from the same patients. At baseline, 77 plasma proteins differed between 245 patients and 76 controls. These were dominated by muscle proteins, including PDLIM3, ACTN2, and MYOM2, and reflected disease severity. Using a two-stage longitudinal design, we identified 72 progression markers whose within-patient change tracked the rate of functional decline, led by CLEC3B, ANTXR2, and ART3. These were largely distinct from the most elevated muscle proteins and were secreted or shed proteins spread across many tissues. Both sets replicated in the independent Target ALS cohort. A motor neuron expression map built from the iMNs showed that motor neuron proteins were underrepresented in both sets and that expression in iMNs did not predict tracking of decline. Baseline serum neurofilament light chain (NfL) predicted how quickly patients declined but its change did not track decline, whereas change in the progression markers did so within every stratum of baseline NfL. Neither tracked decline in the fastest progressing patients. This positions baseline NfL for prognosis and stratification and systemic plasma proteins for monitoring.

## Supplementary Tables for "Amyotrophic lateral sclerosis progression is tracked in plasma by systemic proteins independent of motor neurons" (part 1 of 2)

### Sheet: Contents
Table	Title
TableS1	Answer ALS participant characteristics
TableS2	Differential plasma proteins between patients with ALS and controls (FDR < 0.05), adjusted for sex and age
TableS3	Association of the differential plasma proteins with baseline ALSFRS-R and years since symptom onset within ALS
TableS4	Association of within-patient change in each aptamer with the rate of functional decline (229 patients)
TableS5	Target ALS participant characteristics by platform
TableS6	Differential plasma proteins from Answer ALS in Target ALS (TMT mass spectrometry and Olink), adjusted for sex and age
TableS7	Progression markers from Answer ALS in Target ALS (TMT mass spectrometry, visit number as time)
TableS8	Motor neuron expression map of the SomaScan panel (7,175 aptamers mapped to an annotated gene)
TableS9	Map classes, progression tracking by class, grounding score models and detection threshold sensitivity
TableS10	The 72 progression markers ranked by strength of association, with motor neuron map class, route to plasma and tissue distribution
TableS11	Route to plasma of the differential plasma proteins and progression markers against the SomaScan panel
TableS12	Tissue distribution of the differential plasma proteins and progression markers across 59 human tissues
TableS13	NEFL aptamer and serum NfL immunoassay in the slope and baseline designs
TableS14	Tracking of decline by the progression marker composite across rates of decline
TableS15	Clinical characteristics at enrollment and during follow-up by third of decline (229 patients)

### Sheet: TableS1
Table S1. Answer ALS participant characteristics
Characteristic	ALS, baseline plasma	Controls, baseline plasma	ALS, serial plasma (slope design)
Participants	245	76	229
Age at first PBMC collection, years	59.0 [51.0, 66.0] (n = 237)	60.0 [49.0, 65.0] (n = 73)	60.0 [51.2, 66.0] (n = 222)
Male	153/245 (62%)	24/76 (32%)	140/229 (61%)
Age at symptom onset, years	56.0 [48.0, 63.0] (n = 245)	N/A	56.0 [49.0, 63.0] (n = 229)
Symptom duration at first PBMC collection, years	2.00 [2.00, 4.00] (n = 237)	N/A	2.00 [2.00, 4.00] (n = 222)
Bulbar onset	41/245 (17%)	N/A	37/229 (16%)
Revised El Escorial definite	57/243 (23%)	N/A	55/227 (24%)
C9orf72 repeat expansion	17/235 (7%)	N/A	17/221 (8%)
Baseline ALSFRS-R total	38.0 [32.0, 42.0] (n = 244)	N/A	38.0 [32.0, 42.0] (n = 229)
ALSFRS-R assessments	5 [4, 6] (n = 244)	N/A	5 [4, 6] (n = 229)
ALSFRS-R slope, points per year		N/A	-6.02 [-10.36, -3.07] (n = 229)
Dated plasma draws	3 [3, 4] (n = 243)	N/A	3 [3, 4] (n = 229)
Plasma follow-up, years	0.93 [0.75, 1.11] (n = 243)	N/A	0.94 [0.78, 1.13] (n = 229)

### Sheet: TableS2
Table S2. Differential plasma proteins between patients with ALS and controls (FDR < 0.05), adjusted for sex and age
SeqId	UniProt	Gene	log2FC	Mean_log2_RFU	t	p	FDR	Direction
22527-4	Q53GG5	PDLIM3	1.45169	13.0622	11.4571	1.45165e-25	1.096e-21	Higher in ALS
3799-11	P07451	CA3	1.14553	11.408	10.0908	6.9957e-21	2.64088e-17	Higher in ALS
7970-315	Q13508	ART3	-0.619725	12.0067	-9.47209	7.4403e-19	1.87248e-15	Lower in ALS
10970-3	Q13508	ART3	-0.595542	9.82277	-9.34807	1.86145e-18	3.0541e-15	Lower in ALS
24647-3	Q9Y235	APOBEC2	1.04563	12.0872	9.3368	2.02259e-18	3.0541e-15	Higher in ALS
13534-20	P54296	MYOM2	1.2924	11.8859	9.28616	2.93483e-18	3.693e-15	Higher in ALS
5440-26	P48788	TNNI2	1.08057	12.7917	8.76754	1.24555e-16	1.34341e-13	Higher in ALS
21112-6	Q96A32	MYL11	1.05833	12.4387	8.66913	2.50158e-16	2.09855e-13	Higher in ALS
9844-138	P35609	ACTN2	1.31935	10.8237	8.67974	2.3209e-16	2.09855e-13	Higher in ALS
23660-112	O60662	KLHL41	0.847494	8.98965	8.56374	5.25202e-16	3.6048e-13	Higher in ALS
5315-22	P45379	TNNT2	0.830156	10.7181	8.57731	4.77505e-16	3.6048e-13	Higher in ALS
7648-9	Q00872	MYBPC1	1.02821	11.4877	8.12345	1.09728e-14	6.90375e-12	Higher in ALS
19127-1	O14558	HSPB6	0.611269	13.6427	7.67773	2.14853e-13	1.2478e-10	Higher in ALS
9368-64	Q9HBL6	LRTM1	0.308561	8.87692	7.13863	6.76871e-12	3.65027e-09	Higher in ALS
14227-21	P14649	MYL6B	0.4834	9.78871	7.0635	1.08016e-11	5.43681e-09	Higher in ALS
3714-49	P06732|P12277		1.07521	10.7719	6.83545	4.36992e-11	2.06206e-08	Higher in ALS
2670-67	P06732	CKM	0.721232	10.2608	6.75267	7.20059e-11	3.19791e-08	Higher in ALS
15559-5	P58335	ANTXR2	-0.448405	12.3925	-6.67633	1.13697e-10	4.76897e-08	Lower in ALS
5483-1	Q96B86	RGMA	-0.255604	12.9266	-6.45066	4.29299e-10	1.7059e-07	Lower in ALS
13424-51	Q99LC4		1.10778	11.0555	6.37778	6.54732e-10	2.47161e-07	Higher in ALS
12385-4	P20807	CAPN3	0.551256	12.0977	6.24435	1.40514e-09	5.05183e-07	Higher in ALS
18376-19	P08590	MYL3	0.693554	10.1838	5.80162	1.62561e-08	5.5788e-06	Higher in ALS
5632-6	Q9NQ79	CRTAC1	-0.322405	10.7135	-5.72426	2.45912e-08	8.07232e-06	Lower in ALS
13979-3	Q8TE54	SLC26A7	0.264961	10.2111	5.65597	3.53159e-08	1.11098e-05	Higher in ALS
8043-153	P49747	COMP	-0.268048	9.76721	-5.49013	8.38914e-08	2.53352e-05	Lower in ALS
12077-32	O14793	MSTN	-0.240912	11.5831	-5.46248	9.67213e-08	2.80864e-05	Lower in ALS
20187-10	P05106|P06756		-0.397284	11.3234	-5.42286	1.18489e-07	3.31331e-05	Lower in ALS
9171-11	P50461	CSRP3	0.477312	10.4	5.22981	3.13442e-07	8.45173e-05	Higher in ALS
23323-25	Q68J44	DUSP29	0.387782	9.28457	5.14153	4.84591e-07	0.000126161	Higher in ALS
10464-6	Q9H6X2	ANTXR1	-0.252346	10.4339	-5.10533	5.78428e-07	0.000145571	Lower in ALS
21545-51	Q8IVN3	MUSTN1	0.382204	9.60075	5.01221	9.07882e-07	0.00022019	Higher in ALS
23771-17	Q9Y2D1	ATF5	0.413865	9.23341	5.00648	9.33256e-07	0.00022019	Higher in ALS
10521-10	Q9BRK3	MXRA8	-0.193238	9.07243	-4.94638	1.24381e-06	0.000284568	Lower in ALS
16558-2	Q99972	MYOC	-0.268032	11.0508	-4.9397	1.28392e-06	0.000285105	Lower in ALS
5701-81	P05452	CLEC3B	-0.155099	12.6525	-4.91216	1.46299e-06	0.000315588	Lower in ALS
10615-18	P25189	MPZ	-0.240616	10.4124	-4.78339	2.67351e-06	0.00054554	Lower in ALS
17170-15	P10092	CALCB	0.453357	8.50002	4.78419	2.66362e-06	0.00054554	Higher in ALS
12549-33	O60760	HPGDS	-0.291033	11.2594	-4.74039	3.2607e-06	0.000647851	Lower in ALS
12800-5	P59282	TPPP2	-0.310755	11.5997	-4.60038	6.16207e-06	0.00119291	Lower in ALS
3332-57	Q6ZVN8	HJV	-0.129719	9.06228	-4.54451	7.91064e-06	0.00149313	Lower in ALS
25096-58	Q14324	MYBPC2	0.327652	9.17332	4.52459	8.64218e-06	0.00159143	Higher in ALS
18931-40	O75094	SLIT3	-0.26933	11.1365	-4.41434	1.4022e-05	0.00246381	Lower in ALS
9361-7	Q9Y5I4	PCDHAC2	0.195577	9.29961	4.41418	1.40323e-05	0.00246381	Higher in ALS
10702-1	Q2UY09	COL28A1	0.199225	12.1295	4.40164	1.4817e-05	0.00254246	Higher in ALS
15491-20	Q9HCU0	CD248	-0.223142	13.2791	-4.33781	1.95117e-05	0.00327363	Lower in ALS
5111-15	Q9HDB5	NRXN3	0.242186	11.5988	4.33154	2.00427e-05	0.00328962	Higher in ALS
3340-53	P35443	THBS4	0.246712	14.3817	4.2867	2.42657e-05	0.00389799	Higher in ALS
24490-16	Q8WY91	THAP4	0.261376	11.1298	4.2413	2.93997e-05	0.00462432	Higher in ALS
5843-60	Q96KQ7	EHMT2	-0.293146	10.4441	-4.16387	4.06323e-05	0.00626069	Lower in ALS
11196-31	P12111	COL6A3	0.18263	11.3729	4.12369	4.79716e-05	0.00724372	Higher in ALS
2765-4	O14793|O95390		-0.187045	9.52575	-4.07181	5.93254e-05	0.00878248	Lower in ALS
17156-72	O15075	DCLK1	0.292954	11.4075	4.06218	6.16976e-05	0.00895801	Higher in ALS
4153-11	P07288|P01011		0.223139	13.135	4.00429	7.79708e-05	0.0111072	Higher in ALS
13966-30	Q5VTT5	MYOM3	0.337344	11.2419	3.99707	8.02646e-05	0.0112222	Higher in ALS
21491-7	Q16853	AOC3	-0.164815	14.9696	-3.98446	8.44249e-05	0.0115892	Lower in ALS
6938-21	O60330	PCDHGA12	0.165872	9.78322	3.94542	9.865e-05	0.0133001	Higher in ALS
23029-3	Q99963	SH3GL3	-0.289528	9.82298	-3.93268	0.000103764	0.0137442	Lower in ALS
5725-1	Q99983	OMD	-0.236233	8.93005	-3.86917	0.000133234	0.0173434	Lower in ALS
6915-2	Q6UWJ8	CD164L2	-0.287252	8.41385	-3.84668	0.00014545	0.0186126	Lower in ALS
13460-4	O15335	CHAD	-0.247129	12.884	-3.8029	0.000172338	0.0216859	Lower in ALS
3009-3	Q03167	TGFBR3	-0.144693	14.2395	-3.78083	0.000187608	0.0232203	Lower in ALS
10535-25	Q02221	COX6A2	-0.497953	7.3532	-3.76564	0.000198853	0.0242152	Lower in ALS
18347-15	P11047|P07942|P24043		-0.150636	13.717	-3.7534	0.000208371	0.0249715	Lower in ALS
6525-17	Q6B8I1	DUSP13A	-0.204638	11.3321	-3.74587	0.000214439	0.025297	Lower in ALS
22533-95	Q96QC0	PPP1R10	0.192329	10.2116	3.74179	0.000217802	0.0252986	Higher in ALS
3709-4	P24298	GPT	0.21557	11.4275	3.68952	0.000265444	0.0303652	Higher in ALS
3029-52	Q9NNX6	CD209	-0.26412	11.0431	-3.67573	0.000279568	0.0315036	Lower in ALS
15324-58	P02792	FTL	0.522312	12.9904	3.66848	0.000287265	0.0318948	Higher in ALS
9751-72	P67809	YBX1	0.274807	10.3883	3.62144	0.000342313	0.037456	Higher in ALS
21698-11	P05556|Q9UKX5		-0.287433	10.244	-3.61147	0.000355188	0.0383095	Lower in ALS
5934-1	P02792|P02794		0.514856	12.8235	3.59919	0.000371674	0.039523	Higher in ALS
24320-3	Q6ZMU5	TRIM72	0.296276	8.25601	3.59308	0.000380141	0.039862	Higher in ALS
22576-1	Q9NNX6	CD209	-0.307322	10.5993	-3.58396	0.000393119	0.0406582	Lower in ALS
2816-50	P50895	BCAM	-0.121386	9.52658	-3.56168	0.000426587	0.0435234	Lower in ALS
16323-8	Q9Y4C0	NRXN3	0.19578	12.081	3.54439	0.000454384	0.0457413	Higher in ALS
19581-15	P24593	IGFBP5	-0.163181	12.883	-3.52527	0.000487095	0.048389	Lower in ALS
10974-20	P58062	SPINK7	-0.195292	10.0237	-3.51835	0.000499461	0.0489731	Lower in ALS

### Sheet: TableS3
Table S3. Association of the differential plasma proteins with baseline ALSFRS-R and years since symptom onset within ALS
Covariate	SeqId	UniProt	Gene	r	beta	p	FDR	log2FC_ALS_vs_control
Baseline ALSFRS-R	15559-5	P58335	ANTXR2	0.523441	0.0380063	1.44594e-18	1.11337e-16	-0.448405
Baseline ALSFRS-R	5701-81	P05452	CLEC3B	0.447465	0.0151695	2.04688e-13	7.88048e-12	-0.155099
Baseline ALSFRS-R	2765-4	O14793|O95390		0.361509	0.0183867	6.03302e-09	1.54848e-07	-0.187045
Baseline ALSFRS-R	10521-10	Q9BRK3	MXRA8	0.347457	0.0148268	2.48634e-08	4.7862e-07	-0.193238
Baseline ALSFRS-R	20187-10	P05106|P06756		0.339711	0.0281552	5.27138e-08	8.11792e-07	-0.397284
Baseline ALSFRS-R	5843-60	Q96KQ7	EHMT2	0.335237	0.0248724	8.06115e-08	1.03451e-06	-0.293146
Baseline ALSFRS-R	10702-1	Q2UY09	COL28A1	-0.33237	-0.0161263	1.0546e-07	1.16005e-06	0.199225
Baseline ALSFRS-R	11196-31	P12111	COL6A3	-0.329084	-0.0157455	1.43008e-07	1.37646e-06	0.18263
Baseline ALSFRS-R	5632-6	Q9NQ79	CRTAC1	0.32347	0.0200594	2.38673e-07	2.04198e-06	-0.322405
Baseline ALSFRS-R	10464-6	Q9H6X2	ANTXR1	0.312708	0.0167502	6.1914e-07	4.76738e-06	-0.252346
Baseline ALSFRS-R	10970-3	Q13508	ART3	0.300462	0.0204499	1.75142e-06	1.226e-05	-0.595542
Baseline ALSFRS-R	8043-153	P49747	COMP	0.286879	0.0152545	5.25665e-06	3.37302e-05	-0.268048
Baseline ALSFRS-R	16558-2	Q99972	MYOC	0.273487	0.0157035	1.47119e-05	8.61471e-05	-0.268032
Baseline ALSFRS-R	21698-11	P05556|Q9UKX5		0.272649	0.0215123	1.56631e-05	8.61471e-05	-0.287433
Baseline ALSFRS-R	7970-315	Q13508	ART3	0.26707	0.0186436	2.3642e-05	0.000121362	-0.619725
Baseline ALSFRS-R	5483-1	Q96B86	RGMA	0.256392	0.00824476	5.07054e-05	0.00024402	-0.255604
Baseline ALSFRS-R	12549-33	O60760	HPGDS	0.254934	0.0170199	5.61324e-05	0.000254247	-0.291033
Baseline ALSFRS-R	5315-22	P45379	TNNT2	-0.239894	-0.0285465	0.000154694	0.000661745	0.830156
Baseline ALSFRS-R	12077-32	O14793	MSTN	0.233075	0.0100573	0.000239944	0.000972403	-0.240912
Baseline ALSFRS-R	17156-72	O15075	DCLK1	-0.231316	-0.0182858	0.000268155	0.0010324	0.292954
Baseline ALSFRS-R	17170-15	P10092	CALCB	-0.225557	-0.0235715	0.000383632	0.00140665	0.453357
Baseline ALSFRS-R	4153-11	P07288|P01011		-0.208387	-0.0120912	0.00105883	0.0037059	0.223139
Baseline ALSFRS-R	22527-4	Q53GG5	PDLIM3	-0.195469	-0.0288608	0.00216009	0.00713566	1.45169
Baseline ALSFRS-R	19581-15	P24593	IGFBP5	0.194923	0.00968945	0.0022241	0.00713566	-0.163181
Baseline ALSFRS-R	12800-5	P59282	TPPP2	0.182606	0.0133331	0.00421165	0.0129719	-0.310755
Baseline ALSFRS-R	3799-11	P07451	CA3	-0.174409	-0.0226622	0.00630776	0.0186807	1.14553
Baseline ALSFRS-R	22533-95	Q96QC0	PPP1R10	-0.172295	-0.00882557	0.00698167	0.0199107	0.192329
Baseline ALSFRS-R	18347-15	P11047|P07942|P24043		0.165483	0.0071487	0.00961076	0.0264296	-0.150636
Baseline ALSFRS-R	3340-53	P35443	THBS4	-0.16406	-0.0103526	0.0102598	0.0271827	0.246712
Baseline ALSFRS-R	6525-17	Q6B8I1	DUSP13A	0.163364	0.00913345	0.0105907	0.0271827	-0.204638
Baseline ALSFRS-R	3029-52	Q9NNX6	CD209	0.152061	0.0112689	0.0174586	0.0431449	-0.26412
Baseline ALSFRS-R	21491-7	Q16853	AOC3	-0.151438	-0.00663334	0.0179303	0.0431449	-0.164815
Baseline ALSFRS-R	5725-1	Q99983	OMD	-0.13404	-0.00828569	0.036397	0.0849263	-0.236233
Baseline ALSFRS-R	18931-40	O75094	SLIT3	0.125385	0.00775039	0.0504371	0.114225	-0.26933
Baseline ALSFRS-R	21112-6	Q96A32	MYL11	-0.12074	-0.0182126	0.0596689	0.129097	1.05833
Baseline ALSFRS-R	25096-58	Q14324	MYBPC2	-0.120418	-0.0100393	0.0603571	0.129097	0.327652
Baseline ALSFRS-R	14227-21	P14649	MYL6B	-0.117339	-0.00914111	0.0672793	0.140014	0.4834
Baseline ALSFRS-R	16323-8	Q9Y4C0	NRXN3	-0.11197	-0.00682731	0.0808924	0.163914	0.19578
Baseline ALSFRS-R	15491-20	Q9HCU0	CD248	0.111137	0.00652271	0.0831884	0.163944	-0.223142
Baseline ALSFRS-R	9171-11	P50461	CSRP3	0.110436	0.0106641	0.0851656	0.163944	0.477312
Baseline ALSFRS-R	2670-67	P06732	CKM	0.104405	0.0135769	0.103751	0.194792	0.721232
Baseline ALSFRS-R	9368-64	Q9HBL6	LRTM1	-0.103661	-0.00496507	0.10625	0.194792	0.308561
Baseline ALSFRS-R	24647-3	Q9Y235	APOBEC2	-0.0981971	-0.0127808	0.126089	0.225786	1.04563
Baseline ALSFRS-R	19127-1	O14558	HSPB6	-0.0957076	-0.00880174	0.136028	0.237969	0.611269
Baseline ALSFRS-R	13424-51	Q99LC4		0.094973	0.0185561	0.139073	0.237969	1.10778
Baseline ALSFRS-R	18376-19	P08590	MYL3	0.0918294	0.0122082	0.152694	0.253243	0.693554
Baseline ALSFRS-R	13460-4	O15335	CHAD	0.0914119	0.00589472	0.154577	0.253243	-0.247129
Baseline ALSFRS-R	5111-15	Q9HDB5	NRXN3	-0.0892103	-0.00553768	0.164795	0.264359	0.242186
Baseline ALSFRS-R	3332-57	Q6ZVN8	HJV	0.0862258	0.00255112	0.179442	0.28198	-0.129719
Baseline ALSFRS-R	3709-4	P24298	GPT	0.0852023	0.00545616	0.18468	0.284407	0.21557
Baseline ALSFRS-R	7648-9	Q00872	MYBPC1	0.0781294	0.0111982	0.22398	0.338166	1.02821
Baseline ALSFRS-R	6938-21	O60330	PCDHGA12	-0.0767216	-0.00357154	0.232464	0.344225	0.165872
Baseline ALSFRS-R	3714-49	P06732|P12277		0.0704539	0.0128544	0.272975	0.396586	1.07521
Baseline ALSFRS-R	24490-16	Q8WY91	THAP4	0.0674478	0.00458027	0.294015	0.419244	0.261376
Baseline ALSFRS-R	5440-26	P48788	TNNI2	-0.0636788	-0.00961563	0.321884	0.450638	1.08057
Baseline ALSFRS-R	13966-30	Q5VTT5	MYOM3	0.058654	0.00532559	0.361618	0.489358	0.337344
Baseline ALSFRS-R	23660-112	O60662	KLHL41	-0.0581475	-0.00662342	0.365786	0.489358	0.847494
Baseline ALSFRS-R	22576-1	Q9NNX6	CD209	0.0578067	0.00483882	0.368607	0.489358	-0.307322
Baseline ALSFRS-R	2816-50	P50895	BCAM	-0.055185	-0.00186929	0.390757	0.509971	-0.121386
Baseline ALSFRS-R	9751-72	P67809	YBX1	0.0526707	0.00417664	0.412737	0.52968	0.274807
Baseline ALSFRS-R	10615-18	P25189	MPZ	0.0516819	0.00264869	0.421576	0.531751	-0.240616
Baseline ALSFRS-R	12385-4	P20807	CAPN3	0.050953	0.00523586	0.428163	0.531751	0.551256
Baseline ALSFRS-R	24320-3	Q6ZMU5	TRIM72	-0.0480426	-0.00354427	0.455047	0.556169	0.296276
Baseline ALSFRS-R	23029-3	Q99963	SH3GL3	0.0402555	0.00317715	0.531422	0.639368	-0.289528
Baseline ALSFRS-R	6915-2	Q6UWJ8	CD164L2	-0.030644	-0.00168779	0.63384	0.730066	-0.287252
Baseline ALSFRS-R	3009-3	Q03167	TGFBR3	0.0306126	0.00122768	0.634188	0.730066	-0.144693
Baseline ALSFRS-R	10535-25	Q02221	COX6A2	0.0305166	0.00360055	0.635253	0.730066	-0.497953
Baseline ALSFRS-R	23323-25	Q68J44	DUSP29	0.0287073	0.0024722	0.655444	0.742194	0.387782
Baseline ALSFRS-R	9361-7	Q9Y5I4	PCDHAC2	-0.0275128	-0.00135356	0.668915	0.74647	0.195577
Baseline ALSFRS-R	21545-51	Q8IVN3	MUSTN1	0.0261043	0.00240565	0.684935	0.753429	0.382204
Baseline ALSFRS-R	10974-20	P58062	SPINK7	-0.0195955	-0.00113554	0.76071	0.824995	-0.195292
Baseline ALSFRS-R	13979-3	Q8TE54	SLC26A7	0.0148807	0.000789858	0.81711	0.873854	0.264961
Baseline ALSFRS-R	9844-138	P35609	ACTN2	-0.0103144	-0.00169141	0.87265	0.920466	1.31935
Baseline ALSFRS-R	23771-17	Q9Y2D1	ATF5	0.00784454	0.00071087	0.902972	0.928277	0.413865
Baseline ALSFRS-R	13534-20	P54296	MYOM2	0.0077475	0.00122189	0.904166	0.928277	1.2924
Baseline ALSFRS-R	15324-58	P02792	FTL	-0.00555742	-0.000822022	0.931177	0.943429	0.522312
Baseline ALSFRS-R	5934-1	P02792|P02794		-0.00173395	-0.000255896	0.978503	0.978503	0.514856
Years since symptom onset	5725-1	Q99983	OMD	0.24127	0.0272997	0.000176679	0.0136043	-0.236233
Years since symptom onset	15559-5	P58335	ANTXR2	-0.203906	-0.0273058	0.00160103	0.0616398	-0.448405
Years since symptom onset	10521-10	Q9BRK3	MXRA8	-0.156397	-0.012134	0.0159603	0.309677	-0.193238
Years since symptom onset	10464-6	Q9H6X2	ANTXR1	-0.156212	-0.0152649	0.0160871	0.309677	-0.252346
Years since symptom onset	3029-52	Q9NNX6	CD209	-0.146726	-0.0200374	0.0238765	0.323113	-0.26412
Years since symptom onset	13424-51	Q99LC4		-0.145117	-0.0522883	0.025478	0.323113	1.10778
Years since symptom onset	5934-1	P02792|P02794		-0.140774	-0.0379614	0.0302702	0.323113	0.514856
Years since symptom onset	15324-58	P02792	FTL	-0.136506	-0.0368819	0.0357105	0.323113	0.522312
Years since symptom onset	15491-20	Q9HCU0	CD248	0.132402	0.013984	0.0416996	0.323113	-0.223142
Years since symptom onset	2816-50	P50895	BCAM	0.130713	0.00810649	0.0443997	0.323113	-0.121386
Years since symptom onset	2765-4	O14793|O95390		-0.129658	-0.0120871	0.046159	0.323113	-0.187045
Years since symptom onset	20187-10	P05106|P06756		-0.12615	-0.0191977	0.0524346	0.336455	-0.397284
Years since symptom onset	9171-11	P50461	CSRP3	-0.109966	-0.0196047	0.0912027	0.518685	0.477312
Years since symptom onset	3709-4	P24298	GPT	-0.108932	-0.0125185	0.0943063	0.518685	0.21557
Years since symptom onset	21698-11	P05556|Q9UKX5		-0.104604	-0.0152428	0.108219	0.555524	-0.287433
Years since symptom onset	8043-153	P49747	COMP	-0.0958598	-0.00937782	0.141201	0.653336	-0.268048
Years since symptom onset	5843-60	Q96KQ7	EHMT2	-0.0912989	-0.0124602	0.161206	0.653336	-0.293146
Years since symptom onset	9751-72	P67809	YBX1	-0.0890842	-0.0130693	0.171656	0.653336	0.274807
Years since symptom onset	5701-81	P05452	CLEC3B	-0.0871396	-0.00546705	0.181239	0.653336	-0.155099
Years since symptom onset	13966-30	Q5VTT5	MYOM3	-0.0864526	-0.0141966	0.184717	0.653336	0.337344
Years since symptom onset	16558-2	Q99972	MYOC	-0.0862184	-0.0091501	0.185914	0.653336	-0.268032
Years since symptom onset	12385-4	P20807	CAPN3	-0.0860716	-0.0162479	0.186667	0.653336	0.551256
Years since symptom onset	7648-9	Q00872	MYBPC1	-0.083254	-0.0224889	0.20156	0.674787	1.02821
Years since symptom onset	9368-64	Q9HBL6	LRTM1	0.0808082	0.00719576	0.215169	0.690334	0.308561
Years since symptom onset	10970-3	Q13508	ART3	-0.0760584	-0.00957212	0.243451	0.703856	-0.595542
Years since symptom onset	2670-67	P06732	CKM	-0.0759904	-0.0181101	0.243874	0.703856	0.721232
Years since symptom onset	24490-16	Q8WY91	THAP4	-0.0752914	-0.00938733	0.248251	0.703856	0.261376
Years since symptom onset	21491-7	Q16853	AOC3	0.0736101	0.00590053	0.259002	0.703856	-0.164815
Years since symptom onset	3009-3	Q03167	TGFBR3	0.0726794	0.00539456	0.265089	0.703856	-0.144693
Years since symptom onset	3714-49	P06732|P12277		-0.0669529	-0.0223536	0.304689	0.771205	1.07521
Years since symptom onset	22576-1	Q9NNX6	CD209	-0.0660078	-0.0102215	0.311582	0.771205	-0.307322
Years since symptom onset	7970-315	Q13508	ART3	-0.064805	-0.00841401	0.320501	0.771205	-0.619725
Years since symptom onset	23029-3	Q99963	SH3GL3	-0.0605881	-0.00884788	0.353063	0.800102	-0.289528
Years since symptom onset	13534-20	P54296	MYOM2	-0.0604093	-0.0174529	0.354488	0.800102	1.2924
Years since symptom onset	5483-1	Q96B86	RGMA	-0.0592664	-0.003533	0.363683	0.800102	-0.255604
Years since symptom onset	17170-15	P10092	CALCB	0.0557132	0.0108165	0.393203	0.824871	0.453357
Years since symptom onset	21545-51	Q8IVN3	MUSTN1	-0.0553422	-0.00856048	0.396367	0.824871	0.382204
Years since symptom onset	10702-1	Q2UY09	COL28A1	0.0528263	0.00475837	0.418218	0.842255	0.199225
Years since symptom onset	10615-18	P25189	MPZ	0.0518822	0.00484827	0.426597	0.842255	-0.240616
Years since symptom onset	11196-31	P12111	COL6A3	0.0475786	0.00422285	0.465999	0.897049	0.18263
Years since symptom onset	12077-32	O14793	MSTN	-0.0448511	-0.00355391	0.491976	0.899736	-0.240912
Years since symptom onset	6525-17	Q6B8I1	DUSP13A	-0.0435884	-0.00449585	0.504258	0.899736	-0.204638
Years since symptom onset	10535-25	Q02221	COX6A2	-0.0402981	-0.0088232	0.537003	0.899736	-0.497953
Years since symptom onset	12549-33	O60760	HPGDS	-0.038812	-0.00473548	0.552132	0.899736	-0.291033
Years since symptom onset	13460-4	O15335	CHAD	0.0385146	0.00460225	0.555184	0.899736	-0.247129
Years since symptom onset	24320-3	Q6ZMU5	TRIM72	-0.0383513	-0.00522501	0.556865	0.899736	0.296276
Years since symptom onset	22533-95	Q96QC0	PPP1R10	0.0379548	0.00357722	0.560952	0.899736	0.192329
Years since symptom onset	6915-2	Q6UWJ8	CD164L2	-0.0378235	-0.00379549	0.56231	0.899736	-0.287252
Years since symptom onset	14227-21	P14649	MYL6B	0.0357601	0.00513993	0.58384	0.899736	0.4834
Years since symptom onset	5315-22	P45379	TNNT2	0.0334922	0.00731274	0.607934	0.899736	0.830156
Years since symptom onset	3799-11	P07451	CA3	0.0328353	0.00783793	0.614996	0.899736	1.14553
Years since symptom onset	5440-26	P48788	TNNI2	-0.0315303	-0.00880003	0.629126	0.899736	1.08057
Years since symptom onset	18931-40	O75094	SLIT3	-0.0301888	-0.00294745	0.643796	0.899736	-0.26933
Years since symptom onset	16323-8	Q9Y4C0	NRXN3	0.0295486	0.0032903	0.650845	0.899736	0.19578
Years since symptom onset	19127-1	O14558	HSPB6	0.0275242	0.00464004	0.673339	0.899736	0.611269
Years since symptom onset	18376-19	P08590	MYL3	-0.0273687	-0.00666951	0.67508	0.899736	0.693554
Years since symptom onset	4153-11	P07288|P01011		0.0240629	0.00258972	0.712472	0.899736	0.223139
Years since symptom onset	23771-17	Q9Y2D1	ATF5	-0.0234415	-0.00394015	0.719581	0.899736	0.413865
Years since symptom onset	18347-15	P11047|P07942|P24043		-0.0232324	-0.0018198	0.721978	0.899736	-0.150636
Years since symptom onset	3340-53	P35443	THBS4	0.0223258	0.00258964	0.732406	0.899736	0.246712
Years since symptom onset	19581-15	P24593	IGFBP5	0.0216873	0.00198176	0.73978	0.899736	-0.163181
Years since symptom onset	12800-5	P59282	TPPP2	-0.02105	-0.00283825	0.747163	0.899736	-0.310755
Years since symptom onset	5111-15	Q9HDB5	NRXN3	0.0208239	0.00234725	0.749787	0.899736	0.242186
Years since symptom onset	22527-4	Q53GG5	PDLIM3	0.0207236	0.00563177	0.750953	0.899736	1.45169
Years since symptom onset	25096-58	Q14324	MYBPC2	0.0199603	0.00311984	0.75984	0.899736	0.327652
Years since symptom onset	6938-21	O60330	PCDHGA12	0.0189883	0.00163396	0.771202	0.899736	0.165872
Years since symptom onset	23660-112	O60662	KLHL41	0.0176461	0.00369403	0.786973	0.904432	0.847494
Years since symptom onset	9844-138	P35609	ACTN2	-0.0163779	-0.00492055	0.801955	0.908096	1.31935
Years since symptom onset	13979-3	Q8TE54	SLC26A7	-0.00865496	-0.000852835	0.894558	0.977979	0.264961
Years since symptom onset	9361-7	Q9Y5I4	PCDHAC2	0.00664484	0.000607083	0.91895	0.977979	0.195577
Years since symptom onset	5632-6	Q9NQ79	CRTAC1	-0.00566065	-0.000641413	0.930922	0.977979	-0.322405
Years since symptom onset	3332-57	Q6ZVN8	HJV	-0.0047717	-0.000256522	0.941749	0.977979	-0.129719
Years since symptom onset	21112-6	Q96A32	MYL11	0.00407897	0.00113399	0.950194	0.977979	1.05833
Years since symptom onset	17156-72	O15075	DCLK1	0.00376283	0.000548846	0.95405	0.977979	0.292954
Years since symptom onset	10974-20	P58062	SPINK7	-0.00340816	-0.000360292	0.958377	0.977979	-0.195292
Years since symptom onset	24647-3	Q9Y235	APOBEC2	0.00193451	0.000461514	0.976367	0.977979	1.04563
Years since symptom onset	23323-25	Q68J44	DUSP29	0.00180252	0.000287251	0.977979	0.977979	0.387782

### Sheet: TableS4
Table S4. Association of within-patient change in each aptamer with the rate of functional decline (229 patients)
SeqId	UniProt	Gene	Patients	Beta_protein_slope_per_ALSFRS_point	SE	r	p	FDR	Progression_marker	Mean_log2_RFU	CV	iMN_map_class	Grounding_score
5701-81	P05452	CLEC3B	229	0.00815788	0.000805859	0.557704	4.05857e-20	3.06422e-16	TRUE	12.6197	0.0180023	Transcript only	1
15559-5	P58335	ANTXR2	229	0.0288992	0.00292048	0.548965	2.00524e-19	7.56978e-16	TRUE	12.304	0.039928	Transcript only	2
7970-315	Q13508	ART3	229	0.0112469	0.00149972	0.4456	1.43405e-12	3.60901e-09	TRUE	11.8942	0.0407306	Transcript only	1
12549-33	O60760	HPGDS	229	0.00681406	0.000956501	0.427458	1.37571e-11	2.394e-08	TRUE	11.2138	0.0397896	Not expressed	0
16558-2	Q99972	MYOC	229	0.0117421	0.00165381	0.426283	1.58543e-11	2.394e-08	TRUE	11.0182	0.0353941	Not expressed	1
10970-3	Q13508	ART3	229	0.0110114	0.00156237	0.423716	2.15718e-11	2.71445e-08	TRUE	9.71497	0.0487835	Transcript only	1
11277-23	P18850	ATF6	229	0.0071654	0.00108309	0.402047	2.6249e-10	2.83115e-07	TRUE	13.3657	0.0238143	Transcript only	1
8042-88	Q5DT21	SPINK9	229	0.00390404	0.000597493	0.397875	4.16155e-10	3.88987e-07	TRUE	8.86191	0.0443353	Transcript only	1
10521-10	Q9BRK3	MXRA8	229	0.00662027	0.00101619	0.396887	4.63694e-10	3.88987e-07	TRUE	9.03904	0.0316247	Transcript only	2
10464-6	Q9H6X2	ANTXR1	229	0.00582483	0.00100034	0.360491	1.96209e-08	1.48138e-05	TRUE	10.3805	0.0350886	Transcript only	2
5843-60	Q96KQ7	EHMT2	229	0.00289866	0.000502392	0.357623	2.58539e-08	1.77452e-05	TRUE	10.3897	0.049036	Expressed, promoter-supported	3
2686-67	P24592	IGFBP6	229	0.00144355	0.000253007	0.354149	3.59802e-08	2.26375e-05	TRUE	14.0306	0.0238772	Transcript only	2
5698-60	P22105	TNXB	229	0.00184057	0.000327664	0.34934	5.64881e-08	3.12449e-05	TRUE	13.0004	0.0262946	Transcript only	2
12077-32	O14793	MSTN	229	0.0023558	0.00041976	0.349067	5.79376e-08	3.12449e-05	TRUE	11.5486	0.0260213	Transcript only	1
4153-11	P07288|P01011		229	-0.00224211	0.000406298	-0.343925	9.30348e-08	4.68275e-05	TRUE	13.1719	0.030403	No annotated gene
5632-6	Q9NQ79	CRTAC1	229	0.00506214	0.000936638	0.337648	1.63943e-07	7.73604e-05	TRUE	10.6483	0.0385205	Transcript only	2
16607-78	P06396	GSN	229	0.00311616	0.000580356	0.335698	1.95007e-07	8.66061e-05	TRUE	16.599	0.0116074	Expressed, promoter-supported	3
2670-67	P06732	CKM	229	0.0121612	0.00227336	0.334591	2.15071e-07	9.02104e-05	TRUE	10.4747	0.086171	Not expressed	1
21698-11	P05556|Q9UKX5		229	0.00913615	0.00173201	0.33044	3.09483e-07	0.000122979	TRUE	10.1954	0.0539444	No annotated gene
14088-38	P24592	IGFBP6	229	0.00085419	0.000165942	0.323304	5.71369e-07	0.000215692	TRUE	16.0785	0.0173259	Transcript only	2
18376-19	P08590	MYL3	229	0.0135835	0.00266559	0.320395	7.30369e-07	0.000261048	TRUE	10.4007	0.0878318	Transcript only	2
20444-12	Q9BW30	TPPP3	229	0.000902894	0.000177481	0.31991	7.60671e-07	0.000261048	TRUE	11.3584	0.0376292	Expressed, promoter-supported	3
5483-1	Q96B86	RGMA	229	0.00200445	0.000396443	0.318148	8.81266e-07	0.000289285	TRUE	12.8772	0.017031	Transcript only	2
9278-9	P48061	CXCL12	229	-0.00184135	0.000369058	-0.314364	1.20509e-06	0.000377941	TRUE	12.986	0.0268027	Transcript only	2
6603-18	P23352	ANOS1	229	-0.00519825	0.00104357	-0.313904	1.25146e-06	0.000377941	TRUE	10.7042	0.0417269	Expressed, promoter-supported	3
15491-20	Q9HCU0	CD248	229	0.0027942	0.000567847	0.31046	1.65688e-06	0.000478098	TRUE	13.249	0.0302334	Transcript only	2
3714-49	P06732|P12277		229	0.00656651	0.00133632	0.310071	1.70976e-06	0.000478098	TRUE	11.0846	0.11496	No annotated gene
18347-15	P11047|P07942|P24043		229	0.00374586	0.000771702	0.306651	2.25047e-06	0.000606823	TRUE	13.6945	0.0217464	No annotated gene
8428-102	Q9P121	NTM	229	0.00114702	0.000236901	0.30595	2.37995e-06	0.000609341	TRUE	11.4545	0.0251355	Transcript only	2
7648-9	Q00872	MYBPC1	229	0.0180381	0.00372842	0.305734	2.42122e-06	0.000609341	TRUE	11.7712	0.0849234	Transcript only	2
8080-24	Q1L6U9	MSMP	229	0.00778483	0.00163342	0.301599	3.35619e-06	0.000817394	TRUE	10.1129	0.0603476	Not expressed	1
2765-4	O14793|O95390		229	0.00184861	0.000388884	0.300889	3.5478e-06	0.000837058	TRUE	9.50654	0.0364713	No annotated gene
20187-10	P05106|P06756		229	0.0119049	0.00252998	0.298115	4.40184e-06	0.00100709	TRUE	11.2535	0.0498424	No annotated gene
12800-5	P59282	TPPP2	229	0.0115838	0.00250156	0.293783	6.13764e-06	0.00136292	TRUE	11.5457	0.0430267	Not expressed	0
5315-22	P45379	TNNT2	229	-0.0110957	0.00241445	-0.291748	7.16175e-06	0.00148211	TRUE	10.9506	0.0750102	Not expressed	1
20550-38	Q9P121	NTM	229	0.00113793	0.000247693	0.291665	7.2066e-06	0.00148211	TRUE	12.8653	0.0215831	Transcript only	2
15324-58	P02792	FTL	229	-0.0147777	0.00322065	-0.291333	7.38965e-06	0.00148211	TRUE	13.1471	0.0790955	Transcript only	2
3029-52	Q9NNX6	CD209	229	0.00312016	0.00068033	0.291208	7.45961e-06	0.00148211	TRUE	10.9716	0.0470432	Not expressed	0
5337-64	P42081	CD86	229	0.00106241	0.000233898	0.288645	9.04065e-06	0.00175018	TRUE	8.85696	0.0327867	Not expressed	1
4246-40	P32004	L1CAM	229	0.00138574	0.000311929	0.282821	1.38969e-05	0.00262304	TRUE	12.2334	0.0378894	Expressed, promoter-supported	3
8841-65	Q8IUL8	CILP2	229	0.00974115	0.00220298	0.281608	1.51806e-05	0.00279545	TRUE	10.6262	0.0433508	Transcript only	2
15622-13	Q14982	OPCML	229	0.00164964	0.000374659	0.280508	1.64407e-05	0.00294164	TRUE	10.6097	0.036179	Expressed, promoter-supported	3
8885-6	Q8IZS8	CACNA2D3	229	0.00729404	0.0016585	0.28021	1.67991e-05	0.00294164	TRUE	10.8059	0.0366746	Transcript only	2
13722-105	P02748	C9	229	-0.00137257	0.00031243	-0.279929	1.71433e-05	0.00294164	TRUE	15.658	0.0202149	Not expressed	0
5934-1	P02792|P02794		229	-0.0137239	0.00316581	-0.276509	2.19091e-05	0.00367585	TRUE	12.9792	0.0798745	No annotated gene
5069-9	P08174	CD55	229	0.00172427	0.000400574	0.274709	2.48962e-05	0.00408622	TRUE	13.6044	0.0174792	Transcript only	1
8923-94	Q8N428	GALNT16	229	0.0026645	0.000624584	0.272437	2.92162e-05	0.00469323	TRUE	11.5054	0.0377249	Transcript only	2
13460-4	O15335	CHAD	229	0.00567092	0.0013591	0.266897	4.29068e-05	0.00674888	TRUE	12.8222	0.0349168	Not expressed	1
3213-65	P14543	NID1	229	-0.000573831	0.000139648	-0.263122	5.54865e-05	0.00854945	TRUE	10.6088	0.03507	Transcript only	2
3060-43	P02748	C9	229	-0.000796336	0.000195295	-0.261241	6.29766e-05	0.00950947	TRUE	16.2706	0.0177523	Not expressed	0
5581-28	Q08830	FGL1	229	-0.00158675	0.00039296	-0.258872	7.37678e-05	0.0109205	TRUE	15.1775	0.0464253	Not expressed	1
9844-138	P35609	ACTN2	229	0.018598	0.00464024	0.257079	8.30699e-05	0.0120611	TRUE	11.1993	0.101254	Transcript only	2
3504-58	P81172	HAMP	229	-0.00396162	0.00100015	-0.254262	9.99293e-05	0.0142352	TRUE	11.8162	0.0805419	Transcript only	2
22508-2	O96000	NDUFB10	229	-0.00191892	0.000485059	-0.253964	0.000101893	0.0142461	TRUE	8.85746	0.0357022	Expressed, promoter-supported	3
3220-40	P07949	RET	229	0.0105564	0.00268522	0.252476	0.000112229	0.0154059	TRUE	10.3233	0.0456995	Transcript only	2
8697-38	P35052	GPC1	229	0.000782588	0.000199839	0.251561	0.000119066	0.0160526	TRUE	11.1736	0.0393334	Expressed, promoter-supported	3
19168-71	O43586	PSTPIP1	229	0.0008924	0.000228933	0.250478	0.000127664	0.016757	TRUE	9.83682	0.0467781	Transcript only	2
21390-68	P40126	DCT	229	0.00632284	0.00162368	0.25024	0.000129628	0.016757	TRUE	8.66098	0.0553488	Transcript only	1
24443-8	Q15014	MORF4L2	229	-0.00163955	0.000421313	-0.250082	0.000130949	0.016757	TRUE	10.6814	0.0401305	Transcript only	1
3009-3	Q03167	TGFBR3	229	0.00130196	0.000341175	0.245531	0.000174843	0.0220011	TRUE	14.2145	0.0192679	Transcript only	2
10980-11	P22303	ACHE	229	0.00048239	0.000127555	0.243456	0.000199124	0.0246457	TRUE	10.9777	0.0523103	Transcript only	2
6496-60	P80370	DLK1	229	0.00585736	0.00155349	0.242767	0.000207852	0.025311	TRUE	9.20188	0.0571684	Transcript only	2
2828-82	O43278	SPINT1	229	0.00341357	0.000913846	0.240641	0.000237108	0.0280815	TRUE	12.3086	0.0379233	Transcript only	2
5852-6	P80511	S100A12	229	-0.00509142	0.00136341	-0.240577	0.000238042	0.0280815	TRUE	11.2354	0.0428424	Not expressed	0
2834-54	O60259	KLK8	229	0.00376261	0.00101018	0.239992	0.000246772	0.0286635	TRUE	11.0296	0.0272714	Not expressed	0
2381-52	P01031	C5	229	-0.000391148	0.000105863	-0.238178	0.000275791	0.0315488	TRUE	15.162	0.00968812	Transcript only	2
13524-25	Q96MM7	HS6ST2	229	-0.00365116	0.000997559	-0.236063	0.000313598	0.0353383	TRUE	8.83219	0.0589712	Transcript only	2
13534-20	P54296	MYOM2	229	0.016807	0.00459908	0.235718	0.000320216	0.0355534	TRUE	12.2635	0.0892824	Transcript only	2
18220-141	Q9HD15	SRA1	229	0.00170342	0.000467089	0.235258	0.000329212	0.0360224	TRUE	9.63171	0.054489	Transcript only	2
18175-65	Q99536	VAT1	229	0.00204092	0.000564477	0.233351	0.000369157	0.0398162	TRUE	13.2857	0.0387747	Expressed, promoter-supported	3
13708-56	O60259	KLK8	229	0.00151961	0.000424862	0.230975	0.000425201	0.045215	TRUE	10.8013	0.0352615	Not expressed	0
14136-234	Q9NPY3	CD93	229	0.00170328	0.000479246	0.229591	0.000461369	0.0483797	TRUE	12.1324	0.0223955	Not expressed	0
6373-54	P80370	DLK1	229	0.00614429	0.00173859	0.228365	0.000495784	0.0512763	FALSE	10.7844	0.0513734	Transcript only	2
3633-70	Q14112	NID2	229	0.000142544	4.05959e-05	0.22697	0.000537852	0.0548755	FALSE	11.06	0.0381793	Transcript only	2
9242-11	P35070	BTC	229	0.000257672	7.39123e-05	0.22543	0.000588076	0.0591996	FALSE	10.7692	0.033964	Not expressed	1
6257-56	Q99674	CGREF1	229	-0.00055496	0.000159717	-0.224722	0.0006126	0.060857	FALSE	12.0867	0.0283169	Transcript only	2
5000-52	Q08380	LGALS3BP	229	0.000540359	0.000156011	0.224043	0.000636981	0.0624572	FALSE	13.0206	0.0443313	Expressed, promoter-supported	3
4324-33	P09228	CST2	229	0.00117119	0.00033987	0.222961	0.000677723	0.0651177	FALSE	12.6767	0.0550797	Not expressed	1
17752-24	P78540	ARG2	229	-0.00165732	0.000481153	-0.222868	0.000681364	0.0651177	FALSE	8.47036	0.0690102	Expressed, promoter-supported	3
6440-31	Q13361	MFAP5	229	0.00140766	0.000409377	0.222504	0.000695674	0.0656542	FALSE	11.0398	0.0422566	Not expressed	0
2633-52	P78552	IL13RA1	229	0.000596496	0.000173892	0.221994	0.000716191	0.0667561	FALSE	9.82025	0.0344085	Transcript only	2
17170-15	P10092	CALCB	229	-0.015141	0.00442847	-0.221302	0.000744924	0.0685606	FALSE	8.61901	0.0855826	Transcript only	2
21231-3	P30532	CHRNA5	229	-0.000351357	0.000102866	-0.221095	0.000753712	0.0685606	FALSE	8.71205	0.0344588	Transcript only	2
6294-11	Q86Y30	BAGE3	229	-0.000606122	0.000177758	-0.220735	0.000769219	0.0691381	FALSE	10.7928	0.0464174	Not expressed	0
21915-2	Q5T2D3	OTUD3	229	-0.000631787	0.000185773	-0.220183	0.000793644	0.0704943	FALSE	9.28293	0.0548083	Transcript only	2
19338-3	Q8WZA0	LZIC	229	-0.00361049	0.00106837	-0.218862	0.000854902	0.0745626	FALSE	9.42637	0.042654	Expressed, promoter-unconfirmed	2
12916-3	P56278	MTCP1	229	-0.00259676	0.000769178	-0.218652	0.000865023	0.0745626	FALSE	9.00553	0.0348219	Transcript only	1
8956-96	Q96GP6	SCARF2	229	-0.000718047	0.000212775	-0.218569	0.000869075	0.0745626	FALSE	10.3306	0.0288441	Transcript only	2
17775-8	Q9UI15	TAGLN3	229	0.00108879	0.00032376	0.217846	0.000904987	0.0767714	FALSE	10.2817	0.0495734	Expressed, promoter-supported	3
18881-7	P48960	ADGRE5	229	0.00703812	0.00211415	0.215754	0.0010167	0.0832806	FALSE	11.1988	0.0335757	Transcript only	2
13940-19	Q16666	IFI16	229	-0.000933662	0.000280506	-0.215718	0.0010187	0.0832806	FALSE	10.5906	0.0641318	Transcript only	2
18277-28	O43715	TRIAP1	229	-0.00206772	0.00062144	-0.215645	0.00102285	0.0832806	FALSE	10.8123	0.0306489	Transcript only	1
10419-1	Q6ZMJ2	SCARA5	229	0.000144614	4.34741e-05	0.215592	0.00102584	0.0832806	FALSE	12.3223	0.0407548	Not expressed	1
10615-18	P25189	MPZ	229	0.00382225	0.001155	0.214532	0.00108764	0.0873587	FALSE	10.3518	0.0342768	Transcript only	2
2851-63	P01031	C5	229	0.00237929	0.000721923	0.213695	0.0011389	0.0905125	FALSE	13.1785	0.0235251	Transcript only	2
20461-58	Q14320	FAM50A	229	-0.00043339	0.000132001	-0.212919	0.00118829	0.0934542	FALSE	9.41976	0.0280477	Transcript only	2
11196-31	P12111	COL6A3	229	-0.00250071	0.000763702	-0.212375	0.00122412	0.0952798	FALSE	11.4238	0.0289109	Transcript only	2
6416-8	Q86XP6	GKN2	229	0.0037733	0.00115609	0.211718	0.00126872	0.0977429	FALSE	5.6894	0.108873	Not expressed	0
22576-1	Q9NNX6	CD209	229	0.00587947	0.00181203	0.21053	0.00135319	0.102629	FALSE	10.5317	0.0564971	Not expressed	0
4482-66	P13671|P01031		229	0.000313841	9.68324e-05	0.210306	0.00136964	0.102629	FALSE	11.2616	0.0194247	No annotated gene
7933-75	Q9P0K1	ADAM22	229	0.00341373	0.0010535	0.210262	0.00137291	0.102629	FALSE	11.9769	0.0348255	Transcript only	2
9769-48	Q8NFT8	DNER	229	0.00320784	0.000991036	0.210045	0.00138911	0.102821	FALSE	9.66368	0.0380182	Transcript only	2
16763-11	O14960	LECT2	229	0.00167993	0.000521257	0.209176	0.00145568	0.105695	FALSE	13.3425	0.0329406	Not expressed	0
2948-58	P10912	GHR	229	0.00353863	0.00109897	0.208996	0.00146984	0.105695	FALSE	9.97981	0.0426574	Transcript only	2
7145-1	Q06033	ITIH3	229	-0.00193722	0.000601633	-0.208995	0.00146994	0.105695	FALSE	10.9941	0.0393382	Transcript only	2
3364-76	O60911	CTSV	229	0.0021642	0.000673639	0.208545	0.0015058	0.10627	FALSE	9.86861	0.0544195	Transcript only	2
6918-183	P06307	CCK	229	0.00126843	0.000394824	0.208542	0.00150608	0.10627	FALSE	9.95974	0.0418591	Not expressed	1
11486-26	Q15697	ZNF174	229	-0.000336203	0.000104957	-0.207959	0.00155383	0.108624	FALSE	9.83858	0.0574845	Transcript only	1
9986-14	Q8N729	NPW	229	0.000563301	0.00017615	0.207624	0.00158192	0.109573	FALSE	11.7575	0.0921245	Transcript only	2
13614-6	Q92793	CREBBP	229	0.00051447	0.00016107	0.207389	0.00160187	0.109946	FALSE	11.9148	0.03541	Transcript only	2
5229-90	P20839	IMPDH1	229	0.000180529	5.65861e-05	0.207157	0.00162177	0.11031	FALSE	10.7701	0.0689446	Expressed, promoter-supported	3
19636-23	P17693	HLA-G	229	-0.00172853	0.000542382	-0.206945	0.00164022	0.110568	FALSE	13.0792	0.0161582	Not expressed	1
2658-27	Q16288	NTRK3	229	0.00482326	0.00152472	0.20548	0.00177268	0.11651	FALSE	11.7976	0.0289237	Transcript only	2
6597-24	Q8TBP5	FAM174A	229	0.00151127	0.000477747	0.205478	0.00177293	0.11651	FALSE	10.5482	0.0540657	Transcript only	1
12501-10	O75347	TBCA	229	-0.000953002	0.000301293	-0.205459	0.00177465	0.11651	FALSE	11.3903	0.0447405	Expressed, promoter-supported	3
8337-65	Q92729	PTPRU	229	0.000799272	0.000253957	0.204478	0.0018689	0.121219	FALSE	11.1536	0.0410399	Transcript only	2
20512-2	P43121	MCAM	229	0.00174769	0.000556033	0.204221	0.00189432	0.121219	FALSE	11.0025	0.0255226	Transcript only	2
9805-51	Q9NPR2	SEMA4B	229	0.00167741	0.000533679	0.204219	0.00189455	0.121219	FALSE	9.92406	0.0374705	Transcript only	2
16060-99	Q14112	NID2	229	0.00181905	0.000582555	0.202938	0.00202611	0.128547	FALSE	11.7124	0.0545374	Transcript only	2
7139-14	Q8IW52	SLITRK4	229	0.00244503	0.000788087	0.201688	0.00216244	0.136054	FALSE	11.3396	0.0360649	Transcript only	2
16616-137	P13929	ENO3	229	0.00823372	0.00267826	0.199928	0.00236856	0.14779	FALSE	10.6069	0.0855941	Expressed, promoter-supported	3
2816-50	P50895	BCAM	229	0.000209087	6.83529e-05	0.198969	0.00248821	0.153558	FALSE	9.50757	0.0246385	Expressed, promoter-supported	3
3803-10	P28325	CST5	229	0.00180041	0.000589336	0.198723	0.00251985	0.153558	FALSE	11.4627	0.0646644	Not expressed	0
4696-2	P05413	FABP3	229	0.00223796	0.000732836	0.198651	0.00252914	0.153558	FALSE	10.3668	0.0277785	Expressed, promoter-supported	3
12536-46	Q9Y217	MTMR6	229	0.0015649	0.00051271	0.198549	0.00254236	0.153558	FALSE	8.14334	0.0358245	Transcript only	2
5115-31	Q969Z4	RELT	229	0.000447041	0.000147541	0.197158	0.00272934	0.163544	FALSE	9.87943	0.0322544	Transcript only	2
9590-10	O14548	COX7A2L	229	0.00343376	0.00113611	0.196685	0.00279574	0.166204	FALSE	11.2173	0.112724	Expressed, promoter-supported	3
15515-2	P0DJI8	SAA1	229	-0.00299497	0.000995299	-0.195854	0.0029159	0.171993	FALSE	12.9035	0.0803086	Not expressed	0
16823-75	O95236	APOL3	229	0.0023138	0.000769773	0.195647	0.00294647	0.172448	FALSE	10.2005	0.0452881	Not expressed	1
8528-74	Q6UXK2	ISLR2	229	0.000510017	0.000170053	0.195232	0.00300893	0.172863	FALSE	11.2673	0.033184	Expressed, promoter-supported	3
19332-1	Q9Y3A3	MOB4	229	-0.000805539	0.00026882	-0.195069	0.00303368	0.172863	FALSE	11.0843	0.0369782	Expressed, promoter-supported	3
3166-92	P20138	CD33	229	0.000298327	9.95605e-05	0.19506	0.00303503	0.172863	FALSE	10.563	0.0681484	Not expressed	0
10572-65	O60676	CST8	229	-0.00100845	0.00033667	-0.194994	0.00304513	0.172863	FALSE	12.8353	0.0339941	Not expressed	0
13109-82	Q7Z3B1	NEGR1	229	0.000608942	0.000204138	0.194218	0.00316617	0.178392	FALSE	11.2874	0.0197527	Expressed, promoter-unconfirmed	2
15644-1	P43251	BTD	229	0.000992717	0.000334544	0.193239	0.00332516	0.185023	FALSE	11.2044	0.0251396	Transcript only	1
21491-7	Q16853	AOC3	229	-2.28559e-05	7.70433e-06	-0.193193	0.00333286	0.185023	FALSE	14.937	0.0201522	Transcript only	1
10702-1	Q2UY09	COL28A1	229	-0.0020411	0.000689131	-0.192892	0.0033832	0.186446	FALSE	12.1857	0.0272938	Transcript only	2
16887-29	Q9Y3E5	PTRH2	229	-0.00102224	0.000347794	-0.191474	0.00363018	0.198608	FALSE	9.80832	0.0190027	Transcript only	2
23668-281	Q9NQG6	MIEF1	229	-0.00143341	0.00048961	-0.190748	0.00376281	0.204383	FALSE	11.2283	0.0384399	Expressed, promoter-unconfirmed	2
3709-4	P24298	GPT	229	0.000644522	0.000220358	0.190574	0.00379521	0.204453	FALSE	11.4761	0.0379376	Transcript only	1
5451-1	Q13740	ALCAM	229	6.95157e-05	2.37829e-05	0.190451	0.00381827	0.204453	FALSE	13.2593	0.0180464	Expressed, promoter-supported	3
23386-38	B9ZVM9		229	0.00389748	0.00133781	0.189848	0.00393312	0.208596	FALSE	10.4046	0.0522457	No annotated gene
21967-20	P28845	HSD11B1	229	0.00126407	0.000434137	0.189744	0.00395328	0.208596	FALSE	12.3546	0.0387882	Not expressed	0
6086-15	Q6WN34	CHRDL2	229	0.00166313	0.000571934	0.189507	0.00399948	0.208596	FALSE	11.211	0.0386902	Not expressed	1
14615-46	Q9BYR9	KRTAP2-4	229	-0.000580867	0.000200041	-0.189245	0.00405124	0.208596	FALSE	9.41226	0.0410532	Not expressed	0
25219-17	Q16864	ATP6V1F	229	0.00242177	0.000834136	0.189219	0.00405641	0.208596	FALSE	10.9395	0.0795961	Expressed, promoter-unconfirmed	2
5339-49	P06702	S100A9	229	-0.000277124	9.54638e-05	-0.189194	0.00406141	0.208596	FALSE	11.927	0.0559813	Not expressed	0
12814-17	Q96LT9	RNPC3	229	0.000731805	0.000253337	0.188298	0.00424321	0.216461	FALSE	8.69201	0.0561399	Transcript only	1
21819-9	P18615	NELFE	229	0.00275051	0.000954486	0.187857	0.00433517	0.219668	FALSE	9.72499	0.0367362	Transcript only	1
3191-50	Q96NZ8	WFIKKN1	229	0.000936601	0.000325473	0.187606	0.00438851	0.220254	FALSE	8.94222	0.0301775	Transcript only	2
12988-49	Q01844	EWSR1	229	-0.000141753	4.93081e-05	-0.187428	0.00442662	0.220254	FALSE	11.1882	0.0339068	Expressed, promoter-supported	3
20941-7	O95164	UBL3	229	0.00106048	0.000369007	0.187368	0.00443951	0.220254	FALSE	11.0539	0.0274353	Transcript only	2
25436-44	Q8NBX0	SCCPDH	229	-0.00657929	0.00229123	-0.187219	0.00447173	0.220254	FALSE	9.90973	0.0401326	Expressed, promoter-supported	3
13966-30	Q5VTT5	MYOM3	229	0.0083493	0.00290918	0.187123	0.0044926	0.220254	FALSE	11.3397	0.0545723	Not expressed	1
17742-2	P10301	RRAS	229	-0.000679554	0.00023724	-0.186772	0.00456959	0.222583	FALSE	9.99092	0.0387831	Transcript only	2
8488-33	P05106|P08514		229	-0.00908825	0.00317794	-0.186482	0.00463421	0.223334	FALSE	11.739	0.0621336	No annotated gene
18832-65	P0DJI9	SAA2	229	-0.00281023	0.00098291	-0.186437	0.00464416	0.223334	FALSE	10.6156	0.0554788	Transcript only	2
14105-5	P29622	SERPINA4	229	0.000715313	0.000250432	0.186263	0.00468353	0.223802	FALSE	15.3679	0.00888956	Not expressed	0
3030-3	Q9H2X3	CLEC4M	229	-0.000158657	5.57272e-05	-0.185678	0.00481748	0.22738	FALSE	11.8489	0.0160197	Not expressed	0
21121-31	Q8TBC4	UBA3	229	0.000807498	0.000283637	0.185673	0.00481864	0.22738	FALSE	6.71751	0.0951367	Expressed, promoter-supported	3
12357-41	O95721	SNAP29	229	0.000337887	0.000118947	0.185276	0.00491136	0.228966	FALSE	9.88383	0.0551848	Transcript only	1
20977-2	Q13371	PDCL	229	-0.00033315	0.000117364	-0.185148	0.00494179	0.228966	FALSE	8.61179	0.0353415	Transcript only	2
22009-1	O75688	PPM1B	229	0.00054263	0.000191167	0.185142	0.00494324	0.228966	FALSE	10.0882	0.0664675	Expressed, promoter-unconfirmed	2
15494-11	Q14512	FGFBP1	229	-0.00162826	0.000574529	-0.184862	0.00501006	0.229707	FALSE	9.7558	0.0488693	Not expressed	1
9416-77	P14384	CPM	229	0.000459081	0.000162024	0.18482	0.00502008	0.229707	FALSE	13.1997	0.0262047	Transcript only	2
11561-32	Q99LC4		229	-0.00032953	0.000116416	-0.184645	0.00506236	0.230189	FALSE	11.5677	0.0573643	No annotated gene
7957-2	Q8WXD2	SCG3	229	0.00183258	0.000648259	0.184412	0.00511919	0.230189	FALSE	11.8888	0.0302736	Expressed, promoter-supported	3
10365-132	P29460|Q9NPF7		229	0.00328692	0.00116307	0.184358	0.00513239	0.230189	FALSE	9.70985	0.03819	No annotated gene
21687-3	Q5R3F8	ELFN2	229	0.00103422	0.000366126	0.184276	0.00515257	0.230189	FALSE	9.08421	0.0877102	Transcript only	2
3516-60	P48061	CXCL12	229	-0.000645279	0.000228729	-0.184048	0.00520897	0.23134	FALSE	14.7899	0.0226127	Transcript only	2
6393-63	P14625	HSP90B1	229	0.000228105	8.1246e-05	0.183192	0.00542588	0.239564	FALSE	10.8402	0.0526962	Expressed, promoter-unconfirmed	2
16618-7	Q07108	CD69	229	-0.00881217	0.00314378	-0.182907	0.00549997	0.240349	FALSE	7.67942	0.0939138	Not expressed	0
9204-33	P01189	POMC	229	0.00125613	0.000448199	0.182878	0.00550734	0.240349	FALSE	8.88365	0.0476	Not expressed	1
16302-11	Q96DR5	BPIFA2	229	-0.00215163	0.000768605	-0.182676	0.00556057	0.241278	FALSE	9.90243	0.0357497	Not expressed	0
17404-5	Q96KC2	ARL5B	229	0.00107272	0.000383991	0.182311	0.00565753	0.244082	FALSE	13.1129	0.0272509	Transcript only	1
5087-5	Q969J5	IL22RA2	229	0.00147606	0.000530048	0.181753	0.00580873	0.246839	FALSE	9.34354	0.0320366	Not expressed	0
17804-102	Q9NVS9	PNPO	229	0.000763698	0.000274648	0.181493	0.00588063	0.246839	FALSE	10.066	0.0370187	Transcript only	1
11320-29	Q96EP1	CHFR	229	0.000659363	0.000237128	0.181491	0.00588094	0.246839	FALSE	10.0443	0.0184003	Transcript only	2
6471-53	Q92496	CFHR4	229	-0.00441411	0.00158763	-0.181472	0.00588635	0.246839	FALSE	13.8219	0.106608	Not expressed	0
22371-46	Q9BQ89	FAM110A	229	0.00184309	0.000663099	0.181421	0.00590052	0.246839	FALSE	11.1139	0.0768443	Transcript only	2
24217-2	P05109	S100A8	229	-0.000500611	0.000180171	-0.18136	0.0059176	0.246839	FALSE	8.53387	0.052097	Not expressed	0
10612-18	O60568	PLOD3	229	0.000506088	0.000182269	0.181237	0.0059519	0.246906	FALSE	11.0061	0.035721	Expressed, promoter-unconfirmed	2
25065-22	Q13203	MYBPH	229	0.00317425	0.00114547	0.180893	0.00604905	0.248483	FALSE	10.0307	0.0395078	Not expressed	1
24954-83	Q10567	AP1B1	229	-0.000991474	0.000357833	-0.180869	0.00605574	0.248483	FALSE	9.14761	0.053892	Expressed, promoter-supported	3
4545-53	Q96DA6	DNAJC19	229	-0.00060377	0.000218407	-0.180469	0.00617084	0.251837	FALSE	9.19186	0.0348901	Expressed, promoter-supported	3
9886-28	Q13426	XRCC4	229	0.00026112	9.46424e-05	0.180127	0.00627053	0.25453	FALSE	9.1124	0.0630329	Transcript only	1
5963-9	Q6E0U4	DMKN	229	9.63927e-05	3.49875e-05	0.179877	0.00634426	0.255802	FALSE	9.56462	0.0361641	Transcript only	2
24911-57	Q14764	MVP	229	-0.0010045	0.000364781	-0.179792	0.00636964	0.255802	FALSE	9.91224	0.095694	Transcript only	1
7049-2	O75077	ADAM23	229	0.00189016	0.000687688	0.179467	0.00646693	0.258335	FALSE	11.0257	0.0423602	Transcript only	2
6409-57	Q8IZF2	ADGRF5	229	0.000270189	9.86112e-05	0.178922	0.00663343	0.261547	FALSE	9.89533	0.0413843	Not expressed	0
7192-37	Q8IU57	IFNLR1	229	-0.000576781	0.00021054	-0.178896	0.00664163	0.261547	FALSE	9.12774	0.0262188	Transcript only	2
11258-41	Q13477	MADCAM1	229	0.000389698	0.000142276	0.178864	0.00665126	0.261547	FALSE	10.4175	0.0376809	Transcript only	2
9337-43	P20366	TAC1	229	0.000825917	0.000302335	0.178407	0.00679432	0.265788	FALSE	8.09192	0.0516144	Transcript only	2
17735-130	O95166	GABARAP	229	0.000503041	0.000184656	0.177927	0.00694733	0.270373	FALSE	10.6964	0.0389938	Transcript only	2
9470-15	Q5JXM2	METTL24	229	-0.000338484	0.000124362	-0.177773	0.00699712	0.270914	FALSE	8.92219	0.0404778	Transcript only	2
12510-3	Q9ULZ2	STAP1	229	-0.000348919	0.000128302	-0.17763	0.00704355	0.27132	FALSE	10.8097	0.0174972	Not expressed	0
11152-46	Q9UKR3	KLK13	229	0.00167037	0.000615606	0.177242	0.00717101	0.274199	FALSE	12.595	0.0392101	Not expressed	1
3473-78	P40238	MPL	229	-0.000536746	0.000197911	-0.177159	0.00719854	0.274199	FALSE	8.26258	0.0494393	Not expressed	1
3470-1	P16581	SELE	229	0.00145752	0.000537692	0.177072	0.00722724	0.274199	FALSE	14.2139	0.0357561	Not expressed	0
2751-16	P20160	AZU1	229	-0.000316794	0.000117075	-0.176768	0.00732927	0.27668	FALSE	9.23973	0.0386057	Transcript only	1
9053-16	P52943	CRIP2	229	0.00294483	0.00109173	0.176231	0.00751285	0.282199	FALSE	10.4782	0.0541179	Expressed, promoter-supported	3
3449-58	P29622	SERPINA4	229	0.000781865	0.000290114	0.176081	0.00756471	0.28274	FALSE	14.9709	0.0104633	Not expressed	0
23341-16	Q14565	DMC1	229	0.00188005	0.000699222	0.175684	0.00770347	0.286508	FALSE	9.82437	0.0413365	Transcript only	1
15535-3	Q9BQR3	PRSS27	229	0.00199623	0.000743514	0.175437	0.00779139	0.288358	FALSE	10.4308	0.0427509	Transcript only	2
6420-4	Q9NX18	SDHAF2	229	0.000143243	5.35494e-05	0.17481	0.00801755	0.295281	FALSE	7.9659	0.0420758	Expressed, promoter-unconfirmed	2
10621-26	Q569H4	PRR16	229	0.0021072	0.000789179	0.174503	0.00813073	0.297995	FALSE	8.85905	0.0565761	Transcript only	2
17746-77	Q9Y3D6	FIS1	229	0.000114815	4.30356e-05	0.174363	0.00818266	0.29845	FALSE	11.1796	0.0431456	Expressed, promoter-supported	3
7136-107	P02100	HBE1	229	-0.000695542	0.0002609	-0.174238	0.00822939	0.298461	FALSE	9.90963	0.0343005	Not expressed	1
3427-63	P68400	CSNK2A1	229	-0.000893539	0.000335342	-0.174151	0.00826202	0.298461	FALSE	8.60317	0.0558846	Transcript only	2
14114-18	Q8IYJ0	PIANP	229	-0.000447818	0.000168431	-0.173783	0.00840108	0.302039	FALSE	10.4304	0.0329679	Transcript only	2
15545-13	P63098	PPP3R1	229	0.000549942	0.000207127	0.173551	0.00849009	0.303549	FALSE	12.3019	0.0462693	Expressed, promoter-unconfirmed	2
9739-4	P43246	MSH2	229	0.000535745	0.000202013	0.173356	0.00856529	0.303549	FALSE	9.24824	0.0567269	Expressed, promoter-supported	3
13124-20	Q6UXK2	ISLR2	229	0.000125002	4.71648e-05	0.173248	0.00860723	0.303549	FALSE	11.314	0.0275256	Expressed, promoter-supported	3
14150-7	Q9UHA7	IL36A	229	0.00199612	0.000753538	0.173164	0.0086401	0.303549	FALSE	10.889	0.0791755	Not expressed	0
22587-37	Q9UF33	EPHA6	229	-0.000585147	0.000220907	-0.173154	0.00864411	0.303549	FALSE	12.9255	0.0356879	Transcript only	1
21703-31	Q04771	ACVR1	229	0.00074827	0.000282684	0.173039	0.00868922	0.303721	FALSE	9.63102	0.0763395	Transcript only	2
22077-46	Q9Y6H3	ATP23	229	0.000555948	0.000210731	0.172478	0.00891182	0.310066	FALSE	10.1934	0.0586535	Transcript only	2
13516-46	Q5J8M3	EMC4	229	-0.00136691	0.000519153	-0.172147	0.00904583	0.310833	FALSE	9.27936	0.033836	Transcript only	2
11969-5	P29034	S100A2	229	0.000654388	0.00024857	0.172125	0.00905493	0.310833	FALSE	8.76215	0.0358958	Not expressed	1
21244-57	P06748	NPM1	229	0.00113715	0.000431963	0.172119	0.00905738	0.310833	FALSE	10.7782	0.0288784	Expressed, promoter-supported	3
14684-17	P17655	CAPN2	229	0.00320708	0.00121916	0.171994	0.00910829	0.311165	FALSE	11.8014	0.0394452	Expressed, promoter-supported	3
15339-32	Q9Y281	CFL2	229	0.00483839	0.00184199	0.171751	0.00920844	0.31317	FALSE	8.66359	0.128136	Expressed, promoter-supported	3
12987-12	Q16629	SRSF7	229	-0.000257063	9.79368e-05	-0.171628	0.00925944	0.313239	FALSE	10.778	0.0259663	Expressed, promoter-supported	3
6232-54	P42081	CD86	229	0.00212743	0.000810916	0.171546	0.00929344	0.313239	FALSE	11.6566	0.0312899	Not expressed	1
7625-27	P27348	YWHAQ	229	-5.72772e-05	2.18574e-05	-0.171356	0.00937305	0.313629	FALSE	10.1143	0.0566393	Expressed, promoter-unconfirmed	2
13103-125	P0DML2|P0DML3		229	0.000344544	0.000131521	0.171305	0.00939453	0.313629	FALSE	9.96643	0.039984	No annotated gene
13552-7	Q9UH65	SWAP70	229	0.000477191	0.000182247	0.171221	0.00942964	0.313629	FALSE	10.6084	0.0221749	Transcript only	2
19616-100	Q9BUP0	EFHD1	229	0.000291895	0.000111548	0.171119	0.00947284	0.313684	FALSE	10.9139	0.0153211	Transcript only	2
19488-1	O75340	PDCD6	229	-0.000287469	0.000110045	-0.170835	0.00959423	0.314061	FALSE	10.5993	0.0217962	Expressed, promoter-supported	3
11201-19	Q9Y606	PUS1	229	-0.00103583	0.000396742	-0.170742	0.00963391	0.314061	FALSE	7.7664	0.0408349	Expressed, promoter-unconfirmed	2
20511-3	Q9Y624	F11R	229	-0.00767803	0.00294146	-0.170707	0.0096491	0.314061	FALSE	8.49152	0.0773503	Expressed, promoter-supported	3
12620-3	Q9NVA2	SEPTIN11	229	-0.00129088	0.000494637	-0.170673	0.00966367	0.314061	FALSE	11.7993	0.0395806	Expressed, promoter-supported	3
7766-25	Q12836	ZP4	229	0.000211607	8.11158e-05	0.170607	0.00969221	0.314061	FALSE	10.248	0.0271743	Not expressed	0
12370-30	Q13790	APOF	229	-0.00393664	0.00151098	-0.170395	0.0097844	0.3144	FALSE	12.7463	0.0490021	Not expressed	0
4801-13	P22079	LPO	229	0.000949787	0.000364645	0.170353	0.00980305	0.3144	FALSE	9.42501	0.0454463	Not expressed	1
2836-68	P80188	LCN2	229	-0.00101205	0.000388679	-0.170296	0.0098276	0.3144	FALSE	9.99833	0.0360378	Not expressed	1
18483-36	P47224	RABIF	229	0.00236544	0.000909153	0.17017	0.00988327	0.314847	FALSE	9.58202	0.0397076	Transcript only	2
2579-17	P14780	MMP9	229	-0.00123492	0.000475225	-0.169966	0.00997335	0.315867	FALSE	14.4258	0.0446746	Not expressed	1
23356-32	Q8N4L8	CCDC24	229	-0.000553963	0.000213252	-0.169908	0.00999898	0.315867	FALSE	7.81473	0.0721472	Transcript only	2
8908-14	Q9UJ90	KCNE5	229	0.000121388	4.68348e-05	0.169536	0.0101659	0.318784	FALSE	10.1636	0.026046	Transcript only	2
18307-71	Q9H2U2	PPA2	229	-0.00211163	0.000815115	-0.169457	0.0102015	0.318784	FALSE	9.97834	0.0506028	Expressed, promoter-supported	3
23661-61	Q9NQH7	XPNPEP3	229	-0.000902005	0.000348279	-0.169412	0.0102217	0.318784	FALSE	7.85884	0.0616732	Transcript only	2
12727-7	Q9P2B2	PTGFRN	229	0.000363772	0.000140531	0.169328	0.0102602	0.318784	FALSE	12.4574	0.0316569	Expressed, promoter-supported	3
22043-174	P54652	HSPA2	229	-0.00041251	0.000159509	-0.169173	0.010331	0.319668	FALSE	11.5015	0.0341165	Expressed, promoter-unconfirmed	2
20105-7	P60660	MYL6	229	-0.00221326	0.000856498	-0.169043	0.0103906	0.320199	FALSE	10.1299	0.0902723	Expressed, promoter-unconfirmed	2
12975-11	P35900	KRT20	229	0.00128949	0.000500902	0.168424	0.0106789	0.327748	FALSE	9.17166	0.0481845	Not expressed	0
8043-153	P49747	COMP	229	0.00244489	0.000951842	0.168058	0.0108525	0.331727	FALSE	9.72679	0.0366917	Not expressed	1
6036-78	Q5JZY3	EPHA10	229	0.00281573	0.00110064	0.167402	0.0111704	0.334545	FALSE	10.1651	0.0530035	Transcript only	2
11104-13	P36222	CHI3L1	229	-0.000162709	6.36034e-05	-0.167397	0.0111732	0.334545	FALSE	12.6557	0.0973316	Not expressed	1
3327-27	Q9HB63	NTN4	229	0.00267301	0.00104526	0.167339	0.0112015	0.334545	FALSE	12.1878	0.0328386	Transcript only	2
23660-112	O60662	KLHL41	229	0.00716318	0.00280156	0.167312	0.0112147	0.334545	FALSE	9.21582	0.0852582	Transcript only	1
18253-8	Q04837	SSBP1	229	-0.00243484	0.000952337	-0.167303	0.0112194	0.334545	FALSE	9.68465	0.0794977	Expressed, promoter-unconfirmed	2
9808-41	Q9UPQ9	TNRC6B	229	0.00147971	0.000578925	0.167255	0.0112428	0.334545	FALSE	9.13218	0.0543795	Transcript only	2
13123-3	Q9NZU0	FLRT3	229	0.00248938	0.000974099	0.167231	0.0112549	0.334545	FALSE	11.1307	0.0487911	Transcript only	2
19553-14	Q16623	STX1A	229	-0.000329501	0.000129102	-0.167019	0.0113596	0.336333	FALSE	10.231	0.0266582	Expressed, promoter-supported	3
4971-1	Q9UBR2	CTSZ	229	0.000280344	0.00011019	0.166507	0.0116174	0.339177	FALSE	10.5742	0.0314189	Transcript only	2
9380-2	Q9BX93	PLA2G12B	229	0.00232146	0.000912494	0.1665	0.0116209	0.339177	FALSE	12.3183	0.0301612	Not expressed	1
15427-35	P58215	LOXL3	229	0.000300915	0.000118302	0.166471	0.0116358	0.339177	FALSE	12.1317	0.0745567	Transcript only	1
7223-60	Q99584	S100A13	229	-0.00216042	0.000849931	-0.166359	0.0116925	0.339177	FALSE	11.2666	0.0533467	Transcript only	1
6227-1	O43240	KLK10	229	0.00102805	0.000404571	0.166309	0.011718	0.339177	FALSE	10.4719	0.0430265	Transcript only	2
20436-93	Q68CL5	TPGS2	229	-0.000134277	5.28618e-05	-0.16625	0.0117486	0.339177	FALSE	11.414	0.0150562	Transcript only	2
12338-27	Q63HQ2	EGFLAM	229	-0.000552802	0.000217682	-0.166208	0.0117701	0.339177	FALSE	12.4016	0.0326521	Transcript only	2
6570-1	Q5TAT6	COL13A1	229	0.00061461	0.000242276	0.166037	0.0118581	0.340414	FALSE	10.3102	0.0280787	Transcript only	2
9017-58	P09848	LCT	229	0.000991729	0.000392264	0.16549	0.012144	0.346011	FALSE	10.914	0.079133	Not expressed	0
12475-48	Q9NZA1	CLIC5	229	0.00159835	0.000632209	0.165489	0.0121447	0.346011	FALSE	12.2987	0.0346217	Transcript only	2
15385-116	P12104	FABP2	229	-0.00174955	0.000693799	-0.165075	0.012365	0.35011	FALSE	10.4729	0.0517457	Not expressed	0
22112-30	Q5HYK3	COQ5	229	-0.000830643	0.000329576	-0.164988	0.0124116	0.35011	FALSE	9.89103	0.0308941	Transcript only	2
11286-78	Q9BQE4	SELENOS	229	-0.0006402	0.000254378	-0.164758	0.0125361	0.35011	FALSE	8.84437	0.0594384	Transcript only	2
6521-35	P47972	NPTX2	229	-0.000802335	0.000319016	-0.16465	0.0125947	0.35011	FALSE	10.6006	0.0306059	Transcript only	2
5611-56	Q8NET1	DEFB108B	229	0.00062549	0.000248767	0.164608	0.0126179	0.35011	FALSE	8.00457	0.0338037	Not expressed	0
5355-69	O43557	TNFSF14	229	-0.000160687	6.39471e-05	-0.164508	0.0126723	0.35011	FALSE	9.1434	0.0288773	Not expressed	0
14663-44	O76064	RNF8	229	0.000553184	0.000220269	0.164419	0.0127214	0.35011	FALSE	10.4395	0.0286706	Transcript only	2
3623-84	O95711	LY86	229	0.000914133	0.000364212	0.164323	0.0127745	0.35011	FALSE	11.8443	0.0267443	Not expressed	0
25491-54	Q9C0E8	LNPK	229	-0.0019434	0.00077452	-0.164277	0.0128	0.35011	FALSE	8.25693	0.0467879	Expressed, promoter-supported	3
24253-5	Q8IYD1	GSPT2	229	0.00049825	0.000198634	0.164227	0.0128275	0.35011	FALSE	10.6204	0.0351644	Expressed, promoter-supported	3
10490-3	P04843	RPN1	229	-0.0058909	0.00234858	-0.16422	0.0128313	0.35011	FALSE	11.9087	0.0399215	Expressed, promoter-supported	3
21306-7	Q96CS2	HAUS1	229	0.0039146	0.00156092	0.164195	0.0128451	0.35011	FALSE	10.2145	0.0680858	Transcript only	2
10036-201	Q9H4I2	ZHX3	229	-0.00159128	0.000635831	-0.163863	0.0130303	0.353881	FALSE	11.3403	0.0236016	Transcript only	2
13447-42	Q5BIV9	SPRN	229	-0.000733527	0.000294565	-0.163068	0.0134839	0.364887	FALSE	10.393	0.0350583	Transcript only	1
10623-19	P15941	MUC1	229	-0.000945981	0.000380326	-0.162882	0.0135918	0.366082	FALSE	8.3824	0.0378296	Transcript only	1
4212-5	Q9UBC2	EPS15L1	229	-0.000223583	8.99226e-05	-0.162826	0.013625	0.366082	FALSE	9.4074	0.0724186	Expressed, promoter-supported	3
20175-17	Q14050	COL9A3	229	-0.000450983	0.00018153	-0.162695	0.0137015	0.36617	FALSE	9.82906	0.0292828	Transcript only	2
10974-20	P58062	SPINK7	229	0.00252265	0.00101568	0.162655	0.0137253	0.36617	FALSE	9.98098	0.0411275	Not expressed	0
6502-50	Q9NZV1	CRIM1	229	-0.00115908	0.000467217	-0.16247	0.0138344	0.36778	FALSE	10.6834	0.0281075	Transcript only	1
12392-30	P40616	ARL1	229	0.000377545	0.000152417	0.16223	0.0139772	0.370273	FALSE	10.0083	0.0308388	Expressed, promoter-supported	3
3298-52	Q8IWV2	CNTN4	229	0.00112233	0.000453879	0.161956	0.0141414	0.373062	FALSE	12.5351	0.0213712	Transcript only	2
20584-4	Q15223	NECTIN1	229	0.000389197	0.00015746	0.16189	0.0141813	0.373062	FALSE	10.2566	0.0394383	Expressed, promoter-supported	3
6586-19	O75078	ADAM11	229	0.00618084	0.00250209	0.161797	0.0142377	0.373244	FALSE	12.2502	0.0325008	Transcript only	2
5457-5	Q5KU26	COLEC12	229	-0.00113854	0.00046183	-0.161478	0.0144324	0.374921	FALSE	10.5942	0.0424422	Transcript only	2
9312-8	P25311	AZGP1	229	0.000231534	9.39456e-05	0.161433	0.0144605	0.374921	FALSE	12.1763	0.0158414	Not expressed	0
8265-225	P42167	TMPO	229	-0.00047428	0.000192451	-0.161424	0.014466	0.374921	FALSE	11.2016	0.0549305	Expressed, promoter-unconfirmed	2
17156-72	O15075	DCLK1	229	-0.00488839	0.00198429	-0.161368	0.0145003	0.374921	FALSE	11.4903	0.0477302	Expressed, promoter-supported	3
13130-150	P52789	HK2	229	0.000445757	0.000181096	0.161234	0.0145835	0.375071	FALSE	9.09757	0.0631662	Expressed, promoter-unconfirmed	2
9343-16	P14784	IL2RB	229	0.000669393	0.000272027	0.161191	0.0146101	0.375071	FALSE	10.9201	0.0349288	Not expressed	1
24441-7	Q09161	NCBP1	229	-6.52142e-05	2.65226e-05	-0.161066	0.0146876	0.375071	FALSE	10.2272	0.0319074	Expressed, promoter-unconfirmed	2
9595-11	O60909	B4GALT2	229	0.000314681	0.000128016	0.161023	0.0147146	0.375071	FALSE	9.70226	0.0179426	Transcript only	2
7190-50	P54764	EPHA4	229	-0.000163888	6.66986e-05	-0.16096	0.0147545	0.375071	FALSE	13.8842	0.0270637	Transcript only	2
11350-30	Q9UNE7	STUB1	229	-0.000780911	0.000318259	-0.16074	0.0148926	0.377312	FALSE	10.1248	0.0603959	Expressed, promoter-supported	3
21767-129	Q96FL9	GALNT14	229	0.0012547	0.000511655	0.160647	0.0149515	0.377537	FALSE	11.124	0.05223	Transcript only	2
7100-31	P06729	CD2	229	-0.00333593	0.00136161	-0.160503	0.0150429	0.378359	FALSE	9.69415	0.139094	Not expressed	1
15533-97	P21757	MSR1	229	-0.000715098	0.000292191	-0.160336	0.01515	0.378359	FALSE	12.6664	0.0462531	Not expressed	0
21507-48	Q9NX08	COMMD8	229	-0.000112681	4.60554e-05	-0.160289	0.0151798	0.378359	FALSE	9.63321	0.0498275	Transcript only	1
21688-50	P13612|P05556		229	0.000454093	0.000185608	0.160282	0.0151845	0.378359	FALSE	10.9453	0.0408513	No annotated gene
2620-4	P40189	IL6ST	229	5.17321e-05	2.12095e-05	0.159809	0.0154913	0.383927	FALSE	12.8049	0.0174714	Transcript only	2
10627-87	Q06481	APLP2	229	6.9166e-05	2.83623e-05	0.15978	0.0155097	0.383927	FALSE	10.3359	0.0492922	Expressed, promoter-supported	3
2966-65	Q9Y240	CLEC11A	229	-0.00110573	0.000454622	-0.159368	0.0157817	0.386404	FALSE	10.2246	0.0419715	Transcript only	2
11098-1	O00764	PDXK	229	0.00271422	0.00111649	0.159293	0.0158319	0.386404	FALSE	9.1567	0.0344187	Expressed, promoter-supported	3
22588-35	O60241	ADGRB2	229	-0.000905806	0.000372791	-0.159214	0.0158843	0.386404	FALSE	8.02984	0.0687159	Transcript only	2
5669-26	Q5JXA9	SIRPB2	229	-0.000247938	0.000102042	-0.159212	0.0158855	0.386404	FALSE	9.39862	0.0416019	Not expressed	0
16288-17	P54764	EPHA4	229	0.000219335	9.03358e-05	0.159099	0.0159612	0.386404	FALSE	13.8645	0.0188132	Transcript only	2
7735-17	P36955	SERPINF1	229	0.000316655	0.000130444	0.159069	0.0159815	0.386404	FALSE	11.7619	0.0229027	Transcript only	2
2570-72	P18065	IGFBP2	229	-0.00366194	0.00150874	-0.159045	0.0159977	0.386404	FALSE	12.4118	0.0595064	Transcript only	1
9582-93	Q6UWL2	SUSD1	229	0.00333346	0.00137382	0.158998	0.0160295	0.386404	FALSE	7.86762	0.0359233	Transcript only	2
6408-2	P55103	INHBC	229	-0.00217117	0.000895494	-0.158879	0.0161096	0.386404	FALSE	13.3791	0.0302259	Not expressed	0
10505-12	Q68DV7	RNF43	229	-0.000934383	0.00038575	-0.158732	0.0162092	0.386404	FALSE	9.36651	0.0462385	Not expressed	1
21237-24	Q9UM07	PADI4	229	-3.5651e-05	1.4724e-05	-0.158671	0.016251	0.386404	FALSE	11.7253	0.0935505	Not expressed	0
8624-16	Q6UXZ4	UNC5D	229	-0.000761206	0.000314494	-0.158615	0.016289	0.386404	FALSE	8.12509	0.0357315	Transcript only	2
2843-13	O43291	SPINT2	229	-0.000691776	0.000285826	-0.158605	0.0162956	0.386404	FALSE	9.34705	0.0502728	Transcript only	2
20586-18	Q9P232	CNTN3	229	0.00077341	0.000319648	0.158561	0.0163262	0.386404	FALSE	11.2401	0.0260415	Transcript only	2
10907-116	Q9P121	NTM	229	0.00215966	0.000894432	0.158241	0.0165464	0.389222	FALSE	13.2377	0.0371433	Transcript only	2
22104-39	P47902	CDX1	229	0.00174963	0.00072463	0.158238	0.0165484	0.389222	FALSE	7.49046	0.049741	Not expressed	0
17832-12	Q9BXS1	IDI2	229	0.00300639	0.001248	0.157884	0.0167953	0.393803	FALSE	8.32846	0.0806498	Not expressed	0
5660-51	P08294	SOD3	229	0.00654092	0.00271988	0.157621	0.0169809	0.394836	FALSE	12.2431	0.0644498	Not expressed	1
11614-29	P84090	ERH	229	0.00199655	0.000830459	0.157575	0.017013	0.394836	FALSE	12.208	0.0539805	Expressed, promoter-supported	3
5598-3	Q9H772	GREM2	229	-0.00027585	0.000114742	-0.157572	0.0170151	0.394836	FALSE	12.113	0.0280896	Transcript only	2
4546-27	Q9UHX3	ADGRE2	229	0.00156757	0.000652241	0.157525	0.0170485	0.394836	FALSE	10.4466	0.0436871	Not expressed	1
22833-74	P0CG32	ZCCHC18	229	-0.000994384	0.000413973	-0.157441	0.0171082	0.395007	FALSE	12.6864	0.019309	Transcript only	2
4706-17	P11171	EPB41	229	0.000866616	0.00036136	0.157196	0.0172843	0.396977	FALSE	12.8601	0.0656177	Expressed, promoter-supported	3
5715-4	Q9BUJ0	ABHD14A	229	0.000164825	6.8753e-05	0.157141	0.0173236	0.396977	FALSE	12.4556	0.0475283	Transcript only	1
5728-60	Q96LA6	FCRL1	229	0.00429795	0.00179329	0.157098	0.0173544	0.396977	FALSE	11.6158	0.0535569	Not expressed	0
19280-29	P61077	UBE2D3	229	0.000454977	0.00019	0.156966	0.0174501	0.396977	FALSE	10.0236	0.0345111	Transcript only	1
12783-29	P52272	HNRNPM	229	-0.000115381	4.81862e-05	-0.156957	0.0174565	0.396977	FALSE	11.3082	0.044301	Expressed, promoter-supported	3
8989-40	Q8IWY4	SCUBE1	229	0.000589516	0.00024645	0.156801	0.0175703	0.397183	FALSE	11.5052	0.0617519	Transcript only	2
7057-18	Q99LC4		229	-0.00022423	9.37446e-05	-0.156794	0.0175752	0.397183	FALSE	10.1392	0.0483342	No annotated gene
23292-1	Q8N8E3	CEP112	229	-0.000741291	0.000310047	-0.156728	0.0176234	0.397183	FALSE	8.21162	0.0384391	Transcript only	2
3331-8	Q6NW40	RGMB	229	0.000710107	0.000298047	0.156193	0.0180187	0.400248	FALSE	10.12	0.0213023	Transcript only	2
15403-53	Q02363	ID2	229	6.43318e-05	2.70053e-05	0.156171	0.0180351	0.400248	FALSE	9.21208	0.0465738	Transcript only	1
19630-2	O76070	SNCG	229	-0.000103576	4.34976e-05	-0.156107	0.0180832	0.400248	FALSE	12.9492	0.0267744	Expressed, promoter-supported	3
24465-28	O60224	SSX4	229	-0.00166413	0.000698941	-0.156091	0.0180948	0.400248	FALSE	8.06144	0.0319624	Not expressed	0
13565-2	Q08999	RBL2	229	-0.00155916	0.000655152	-0.156021	0.0181474	0.400248	FALSE	9.93302	0.0457888	Transcript only	2
22578-17	Q9HCK4	ROBO2	229	0.000414264	0.000174301	0.155821	0.0182982	0.400248	FALSE	12.3509	0.0287539	Transcript only	2
15480-2	O95498	VNN2	229	6.28896e-05	2.64813e-05	0.155703	0.0183877	0.400248	FALSE	9.84676	0.0436719	Not expressed	0
9715-15	O75054	IGSF3	229	-8.14002e-05	3.42904e-05	-0.155638	0.0184374	0.400248	FALSE	8.5062	0.0459384	Expressed, promoter-supported	3
4318-12	P29350	PTPN6	229	0.000827407	0.000348645	0.155597	0.0184683	0.400248	FALSE	11.8192	0.105766	Transcript only	2
20458-22	O43678	NDUFA2	229	-0.00208867	0.000880761	-0.155483	0.0185551	0.400248	FALSE	9.1286	0.0875492	Expressed, promoter-unconfirmed	2
25484-120	A6NKF2	ARID3C	229	-0.000208598	8.80042e-05	-0.155412	0.0186098	0.400248	FALSE	8.89688	0.0965575	Transcript only	2
6556-5	Q9UJA9	ENPP5	229	0.000196434	8.28947e-05	0.155371	0.0186412	0.400248	FALSE	10.0504	0.0440654	Transcript only	2
5452-71	P07306	ASGR1	229	0.00217666	0.000918845	0.155322	0.0186791	0.400248	FALSE	10.6895	0.0325529	Transcript only	2
3042-7	P02144	MB	229	0.00283748	0.00119793	0.155306	0.0186914	0.400248	FALSE	10.4173	0.0477735	Not expressed	1
23257-14	Q9Y6G5	COMMD10	229	0.00210296	0.000888134	0.155253	0.0187318	0.400248	FALSE	10.8463	0.097683	Transcript only	2
11171-25	P21333	FLNA	229	0.000500906	0.000211568	0.155238	0.018744	0.400248	FALSE	9.77451	0.0836916	Expressed, promoter-supported	3
4500-50	Q9Y240	CLEC11A	229	-0.00112722	0.000476666	-0.155059	0.018882	0.400248	FALSE	11.5029	0.0407698	Transcript only	2
11462-8	O43251	RBFOX2	229	-0.00117023	0.000494869	-0.155054	0.0188862	0.400248	FALSE	8.47397	0.0310638	Transcript only	2
8958-51	O00533	CHL1	229	-0.000247057	0.000104489	-0.155035	0.018901	0.400248	FALSE	12.247	0.0158608	Transcript only	2
13961-18	Q9Y496	KIF3A	229	-0.000368137	0.00015572	-0.155014	0.0189174	0.400248	FALSE	12.5599	0.0172733	Expressed, promoter-supported	3
11243-90	Q5T601	ADGRF1	229	0.000179978	7.61355e-05	0.155002	0.0189264	0.400248	FALSE	11.3382	0.0292432	Not expressed	0
11178-21	Q4LDE5	SVEP1	229	-0.00135913	0.000575299	-0.15491	0.0189985	0.400248	FALSE	10.5848	0.0345737	Transcript only	2
10833-64	Q96QV1	HHIP	229	0.000191894	8.12263e-05	0.154909	0.0189989	0.400248	FALSE	9.75295	0.0262924	Transcript only	2
10336-3	Q9UNE7	STUB1	229	0.000981562	0.000415598	0.154867	0.0190317	0.400248	FALSE	9.99315	0.0965707	Expressed, promoter-supported	3
7251-64	Q9BXJ4	C1QTNF3	229	-0.0001433	6.07654e-05	-0.15464	0.0192103	0.402882	FALSE	10.5207	0.023524	Transcript only	2
21748-36	P62068|Q8TAF3		229	0.000379673	0.000161326	0.154333	0.0194541	0.406764	FALSE	9.83348	0.0478493	No annotated gene
11416-23	Q9UKA2	FBXL4	229	-0.000489665	0.00020821	-0.154226	0.0195394	0.406764	FALSE	10.283	0.0177426	Transcript only	2
5124-69	Q9UMF0	ICAM5	229	0.000457499	0.000194575	0.154193	0.0195655	0.406764	FALSE	11.2302	0.0356557	Expressed, promoter-supported	3
2330-2	P48061	CXCL12	229	-0.000700717	0.000298204	-0.154099	0.0196416	0.406764	FALSE	10.7533	0.03107	Transcript only	2
6900-30	Q9Y385	UBE2J1	229	0.000153144	6.51859e-05	0.15407	0.0196647	0.406764	FALSE	10.4363	0.0566073	Transcript only	2
4878-3	P00742	F10	229	0.000975495	0.000416866	0.153476	0.0201478	0.415617	FALSE	12.5655	0.0154938	Transcript only	2
12661-44	Q9H0R8	GABARAPL1	229	0.000275801	0.000117939	0.153376	0.0202296	0.416167	FALSE	9.93993	0.0389682	Transcript only	2
7785-1	Q15768	EFNB3	229	0.00279613	0.00119714	0.153194	0.0203808	0.417497	FALSE	9.59926	0.0814545	Transcript only	2
7113-1	Q9HAV7	GRPEL1	229	-0.00107116	0.000458939	-0.153087	0.0204694	0.417497	FALSE	10.8257	0.0879717	Expressed, promoter-supported	3
21863-11	Q9Y5Y2	NUBP2	229	0.002772	0.001188	0.153044	0.0205054	0.417497	FALSE	11.3094	0.0761239	Expressed, promoter-supported	3
8299-66	P59901	LILRA4	229	-3.05237e-05	1.30827e-05	-0.153032	0.0205154	0.417497	FALSE	11.0664	0.0332342	Not expressed	0
6255-74	Q96SM3	CPXM1	229	-0.000560121	0.000240485	-0.152775	0.0207308	0.420746	FALSE	11.7299	0.0621482	Expressed, promoter-supported	3
18814-21	P08476|P55103		229	0.00148839	0.000640562	0.152419	0.0210332	0.424373	FALSE	8.33666	0.0576102	No annotated gene
4132-27	P19883	FST	229	-0.000477932	0.000205775	-0.152356	0.0210867	0.424373	FALSE	9.48831	0.0249695	Transcript only	2
5110-84	P58400	NRXN1	229	-0.00129546	0.000557914	-0.152316	0.0211209	0.424373	FALSE	8.22803	0.045891	Transcript only	2
19257-11	P09496	CLTA	229	-0.00267914	0.00115395	-0.1523	0.0211343	0.424373	FALSE	11.8834	0.101719	Expressed, promoter-supported	3
11140-56	P02452	COL1A1	229	0.000449204	0.000193779	0.15207	0.0213328	0.425121	FALSE	10.6608	0.0389753	Transcript only	2
12394-53	Q6UWD8	C16orf54	229	-0.00158214	0.000682666	-0.152036	0.021362	0.425121	FALSE	8.30043	0.0546429	Not expressed	0
17231-1	P13796	LCP1	229	-5.74948e-05	2.483e-05	-0.151904	0.0214761	0.425121	FALSE	14.3143	0.0168181	Transcript only	2
10344-334	Q13651	IL10RA	229	-0.000873622	0.000377537	-0.151806	0.0215617	0.425121	FALSE	11.5299	0.0265061	Transcript only	2
7999-23	P49961	ENTPD1	229	0.000382427	0.000165397	0.151689	0.0216638	0.425121	FALSE	10.3378	0.0416769	Transcript only	1
3810-50	P09769	FGR	229	-0.000701821	0.000303788	-0.151564	0.0217732	0.425121	FALSE	8.68403	0.086088	Not expressed	1
7744-10	Q9Y561	LRP12	229	0.000143316	6.20493e-05	0.15153	0.0218029	0.425121	FALSE	9.70751	0.0571025	Transcript only	2
23579-3	Q5H943	CT83	229	0.000969911	0.000420079	0.151477	0.0218497	0.425121	FALSE	8.88764	0.0522555	Not expressed	0
11293-14	Q6UXK5	LRRN1	229	0.000315956	0.000136881	0.151438	0.0218848	0.425121	FALSE	9.37739	0.0324964	Transcript only	1
5601-2	Q96PD5	PGLYRP2	229	0.00028708	0.000124374	0.151434	0.0218882	0.425121	FALSE	14.986	0.0130378	Not expressed	0
8233-2	Q86UX2	ITIH5	229	0.00116374	0.000504271	0.151407	0.0219121	0.425121	FALSE	11.6956	0.0348693	Transcript only	2
7986-98	Q9Y3Q0	NAALAD2	229	0.000334715	0.000145042	0.151403	0.0219152	0.425121	FALSE	10.338	0.0544866	Transcript only	2
5383-14	Q96RJ3	TNFRSF13C	229	0.000651248	0.00028233	0.151337	0.0219737	0.425121	FALSE	9.81966	0.0582088	Transcript only	2
9607-39	Q6MZM9	PRR27	229	0.000507171	0.000219938	0.151291	0.0220144	0.425121	FALSE	10.0703	0.0342032	Not expressed	0
8091-16	P48740	MASP1	229	4.21607e-05	1.82835e-05	0.151289	0.0220162	0.425121	FALSE	8.25307	0.0778262	Transcript only	2
5250-53	P12268	IMPDH2	229	0.000256939	0.000111665	0.150971	0.0223004	0.42951	FALSE	10.4494	0.0417633	Expressed, promoter-supported	3
25274-2	Q9GZV1	ANKRD2	229	0.00145683	0.000634833	0.150576	0.022657	0.434704	FALSE	11.4961	0.0728035	Not expressed	1
21736-60	Q7LGA3	HS2ST1	229	-0.000522125	0.000227571	-0.150545	0.0226852	0.434704	FALSE	10.5891	0.0529845	Transcript only	1
14097-86	Q7LFX5	CHST15	229	-0.00084427	0.000368432	-0.150364	0.0228501	0.436756	FALSE	10.5334	0.021469	Transcript only	2
23656-9	Q96PZ0	PUS7	229	0.00512734	0.00223979	0.150216	0.0229866	0.438254	FALSE	9.73268	0.0708829	Expressed, promoter-supported	3
5633-65	Q8N423	LILRB2	229	0.000347801	0.000152014	0.150135	0.0230612	0.438569	FALSE	8.72069	0.0388183	Not expressed	1
16318-12	P37023	ACVRL1	229	7.32975e-05	3.20742e-05	0.149962	0.0232217	0.439887	FALSE	8.46982	0.0272493	Transcript only	2
12385-4	P20807	CAPN3	229	0.00518024	0.00226802	0.149884	0.023294	0.439887	FALSE	12.2729	0.0585638	Transcript only	2
2475-1	P10721	KIT	229	0.00129699	0.000568012	0.149843	0.0233326	0.439887	FALSE	13.8593	0.0277363	Transcript only	2
12531-5	B6SEH8	ERVV-1	229	-0.000123166	5.39678e-05	-0.149767	0.0234037	0.439887	FALSE	9.70832	0.0337349	Not expressed	0
6081-52	Q9UKZ9	PCOLCE2	229	0.000791506	0.00034688	0.14974	0.0234289	0.439887	FALSE	13.671	0.0221002	Transcript only	2
24909-40	P51178	PLCD1	229	0.000106651	4.67576e-05	0.149685	0.02348	0.439887	FALSE	11.0872	0.0410581	Expressed, promoter-supported	3
4913-78	O15467	CCL16	229	-0.00102123	0.000447997	-0.149596	0.0235638	0.440363	FALSE	13.8907	0.0375174	Not expressed	0
3397-7	Q06124	PTPN11	229	0.000539405	0.000236919	0.149417	0.0237329	0.442137	FALSE	12.3032	0.0657358	Expressed, promoter-supported	3
8877-22	P58658	EVA1C	229	0.000988673	0.000434634	0.149287	0.0238564	0.442137	FALSE	10.3116	0.0298896	Transcript only	2
3283-21	Q15582	TGFBI	229	-0.000219917	9.67335e-05	-0.149204	0.0239352	0.442137	FALSE	15.3233	0.0182373	Expressed, promoter-supported	3
4763-31	P43652	AFM	229	0.00127572	0.000561196	0.14919	0.0239482	0.442137	FALSE	15.3615	0.0151194	Not expressed	0
8918-64	Q14289	PTK2B	229	0.000286286	0.000125941	0.149187	0.0239515	0.442137	FALSE	9.99634	0.029195	Transcript only	2
6434-18	O75106	AOC2	229	0.000838933	0.000369317	0.149085	0.024049	0.442368	FALSE	8.70859	0.0642734	Transcript only	2
2665-26	Q02223	TNFRSF17	229	0.00037378	0.000164584	0.149051	0.0240812	0.442368	FALSE	12.0394	0.0308649	Not expressed	1
6620-82	Q96FE5	LINGO1	229	0.00252241	0.00111267	0.14879	0.0243326	0.445901	FALSE	12.5014	0.0361483	Expressed, promoter-supported	3
16915-153	Q9H3S1	SEMA4A	229	0.000227675	0.000100477	0.148723	0.0243982	0.446021	FALSE	13.1094	0.0227362	Transcript only	2
8023-23	Q99LC4		229	-0.000786572	0.000347631	-0.148513	0.0246026	0.44656	FALSE	5.83164	0.0496286	No annotated gene
8894-80	Q99729		229	0.0010242	0.00045278	0.148472	0.0246424	0.44656	FALSE	10.1982	0.0339119	No annotated gene
21533-51	P33241	LSP1	229	0.00125414	0.000554471	0.148461	0.024653	0.44656	FALSE	9.11086	0.0440632	Not expressed	1
19190-4	O14933	UBE2L6	229	5.04068e-05	2.22912e-05	0.148424	0.0246893	0.44656	FALSE	9.68918	0.0362151	Expressed, promoter-supported	3
9171-11	P50461	CSRP3	229	0.00302837	0.00133955	0.148389	0.0247235	0.44656	FALSE	10.5346	0.063665	Not expressed	0
4981-6	Q14574	DSC3	229	-0.000620393	0.000274886	-0.148143	0.0249657	0.44738	FALSE	8.44296	0.0409251	Transcript only	2
11096-57	Q9Y5N5	HEMK2	229	-0.00020385	9.03637e-05	-0.148078	0.0250305	0.44738	FALSE	11.5729	0.0501585	Transcript only	2
15548-35	O43175	PHGDH	229	-0.000465582	0.000206457	-0.148027	0.0250807	0.44738	FALSE	9.85005	0.0316242	Expressed, promoter-supported	3
9787-23	Q5KU26	COLEC12	229	0.00234255	0.00103902	0.147993	0.025115	0.44738	FALSE	9.5582	0.0489072	Transcript only	2
9015-1	Q9Y2Y8	PRG3	229	0.000528781	0.000234612	0.147947	0.0251601	0.44738	FALSE	10.0684	0.0435072	Not expressed	0
9491-13	Q99LC4		229	0.000616785	0.000273784	0.147881	0.0252268	0.44738	FALSE	7.23882	0.0443583	No annotated gene
5459-33	P01037	CST1	229	0.00358247	0.00159022	0.14788	0.0252273	0.44738	FALSE	9.15293	0.0493196	Not expressed	1
5103-30	Q8TD46	CD200R1	229	5.38867e-06	2.39297e-06	0.14782	0.0252869	0.44738	FALSE	9.49953	0.0220285	Transcript only	1
15465-79	Q8N129	CNPY4	229	0.000882817	0.000392114	0.147792	0.0253156	0.44738	FALSE	13.1285	0.0862623	Transcript only	2
23540-3	P51948	MNAT1	229	0.000248141	0.00011032	0.147654	0.0254539	0.44738	FALSE	10.6082	0.021602	Transcript only	2
8664-36	Q504Y2	PKDCC	229	-0.000253285	0.000112641	-0.14761	0.0254977	0.44738	FALSE	11.4795	0.0263873	Transcript only	2
4469-78	Q7LFX5	CHST15	229	-0.00144554	0.000643128	-0.14755	0.0255583	0.44738	FALSE	11.4698	0.0223045	Transcript only	2
25261-42	Q6ZW76	ANKS3	229	-0.00188204	0.00083753	-0.147515	0.0255935	0.44738	FALSE	8.91117	0.0409537	Transcript only	2
8838-10	Q6P4E1	GOLM2	229	0.000857085	0.000381426	0.147511	0.0255984	0.44738	FALSE	9.87631	0.0254154	Transcript only	2
5638-23	Q8NBJ5	COLGALT1	229	1.43772e-06	6.40137e-07	0.14744	0.0256699	0.447593	FALSE	10.7541	0.0449905	Expressed, promoter-supported	3
13678-169	P00746	CFD	229	-0.000171343	7.63225e-05	-0.147378	0.0257332	0.447663	FALSE	15.0756	0.0231494	Transcript only	2
9004-24	O15165	LDLRAD4	229	-0.00144955	0.000645963	-0.147315	0.0257965	0.447733	FALSE	9.63324	0.080171	Transcript only	2
22544-10	O43502	RAD51C	229	0.00157206	0.000700894	0.147247	0.0258664	0.447737	FALSE	12.1588	0.0230191	Transcript only	1
23148-100	Q9Y5X9	LIPG	229	-0.000455937	0.000203344	-0.147199	0.0259153	0.447737	FALSE	10.5643	0.0357126	Transcript only	2
18177-49	Q13564	NAE1	229	0.00144185	0.00064334	0.147135	0.0259806	0.44784	FALSE	9.91071	0.0296582	Expressed, promoter-supported	3
21569-49	O94804	STK10	229	-1.70735e-05	7.62365e-06	-0.147028	0.0260902	0.448705	FALSE	11.664	0.0448739	Transcript only	2
6256-9	O95867	LY6G6C	229	0.000246512	0.000110142	0.146937	0.0261834	0.449284	FALSE	12.6981	0.0536935	Transcript only	1
6993-8	P21589	NT5E	229	0.00250813	0.0011218	0.146789	0.026337	0.450894	FALSE	8.32482	0.0568891	Transcript only	2
10703-203	Q9H7L9	SUDS3	229	0.00133796	0.000598671	0.146729	0.0263986	0.450925	FALSE	9.12223	0.0280646	Transcript only	2
11280-6	Q99259	GAD1	229	-0.00045134	0.000202071	-0.146645	0.0264867	0.45141	FALSE	9.08645	0.0306769	Transcript only	2
9749-190	P13796	LCP1	229	0.00076636	0.000343909	0.146311	0.0268356	0.455435	FALSE	12.9035	0.0180611	Transcript only	2
20185-44	P10515	DLAT	229	-0.000433815	0.000195074	-0.14602	0.0271434	0.455435	FALSE	9.36549	0.0434954	Expressed, promoter-supported	3
5392-73	P25445	FAS	229	-6.17947e-05	2.78037e-05	-0.145935	0.0272337	0.455435	FALSE	13.1699	0.0363302	Transcript only	2
12497-29	Q9BRJ7	NUDT16L1	229	-0.00178358	0.000802623	-0.145913	0.0272575	0.455435	FALSE	13.1507	0.0518771	Expressed, promoter-supported	3
24895-25	Q86WN1	FCHSD1	229	0.000457732	0.000206102	0.14583	0.0273456	0.455435	FALSE	10.6959	0.0298041	Transcript only	2
19158-1	Q15004	PCLAF	229	-0.00062315	0.000280722	-0.145761	0.0274205	0.455435	FALSE	11.7163	0.0447877	Transcript only	1
14086-11	Q92484	SMPDL3A	229	0.00184173	0.000829964	0.145711	0.0274736	0.455435	FALSE	8.55816	0.0599926	Transcript only	2
9369-174	Q9HCJ2	LRRC4C	229	0.000302491	0.000136372	0.145653	0.0275363	0.455435	FALSE	9.32161	0.0336956	Transcript only	2
3289-19	Q9NS85	CA10	229	8.51656e-05	3.83998e-05	0.145636	0.0275547	0.455435	FALSE	10.1203	0.035194	Transcript only	2
7893-19	P78380	OLR1	229	-0.000320922	0.000144708	-0.145626	0.0275655	0.455435	FALSE	10.3532	0.0408125	Not expressed	0
17685-9	P06727	APOA4	229	-0.00292297	0.00131882	-0.145538	0.0276595	0.455435	FALSE	15.1355	0.0235317	Not expressed	1
9316-67	Q9HC57	WFDC1	229	-0.000562787	0.000253944	-0.145528	0.0276712	0.455435	FALSE	12.4882	0.030453	Transcript only	2
25060-18	P48163	ME1	229	0.00120235	0.00054287	0.145439	0.0277673	0.455435	FALSE	10.2993	0.0395499	Transcript only	2
18284-77	Q8IX03	WWC1	229	0.00337835	0.0015254	0.145434	0.0277725	0.455435	FALSE	10.3758	0.0562649	Transcript only	2
5351-52	P22626	HNRNPA2B1	229	0.00151674	0.000684937	0.145414	0.0277939	0.455435	FALSE	11.1032	0.0693782	Expressed, promoter-unconfirmed	2
13495-48	Q8TDS4	HCAR2	229	0.00246171	0.00111264	0.14529	0.0279288	0.455435	FALSE	11.3303	0.0595827	Not expressed	1
21160-4	Q96FZ7	CHMP6	229	-0.000514672	0.000232746	-0.145213	0.0280125	0.455435	FALSE	11.6881	0.0670058	Expressed, promoter-supported	3
6527-1	Q7L0X0	TRIL	229	-0.000190194	8.60295e-05	-0.145181	0.0280477	0.455435	FALSE	10.7857	0.0359796	Transcript only	1
5947-90	P40225	THPO	229	0.00117192	0.000530181	0.145156	0.0280748	0.455435	FALSE	7.68787	0.0598076	Transcript only	2
3186-2	P06681	C2	229	-0.000760119	0.00034398	-0.145115	0.0281197	0.455435	FALSE	12.9499	0.0159958	Transcript only	1
2617-56	P21860	ERBB3	229	0.00054739	0.000247721	0.145111	0.028125	0.455435	FALSE	12.1156	0.031368	Transcript only	2
4474-19	P62979	RPS27A	229	0.001792	0.000811522	0.145014	0.0282314	0.455435	FALSE	11.2582	0.0542593	Expressed, promoter-unconfirmed	2
6647-55	P0CG48	UBC	229	-0.00319906	0.00144935	-0.144952	0.0282987	0.455435	FALSE	12.1948	0.0439123	Transcript only	2
19273-3	P00390	GSR	229	-0.00025903	0.000117438	-0.144852	0.0284095	0.455435	FALSE	14.4506	0.0156749	Expressed, promoter-supported	3
4978-54	Q9UJU6	DBNL	229	0.000804442	0.000364723	0.144849	0.0284133	0.455435	FALSE	11.5974	0.0500897	Expressed, promoter-supported	3
13116-25	Q8N6Q3	CD177	229	-0.000332269	0.000150658	-0.144838	0.0284255	0.455435	FALSE	8.47676	0.0969591	Not expressed	1
23581-131	Q9UBU3	GHRL	229	0.00139577	0.000633229	0.144757	0.0285142	0.455435	FALSE	10.136	0.0372389	Transcript only	1
13747-9	P23280	CA6	229	0.00107479	0.000487668	0.144741	0.0285329	0.455435	FALSE	11.8087	0.0573706	Not expressed	1
23631-1	Q01415	GALK2	229	0.000344429	0.0001563	0.14472	0.0285553	0.455435	FALSE	12.9992	0.0189519	Transcript only	2
18823-52	Q8N257	H2BC26	229	-0.00223777	0.00101576	-0.144684	0.0285961	0.455435	FALSE	11.178	0.105677	Expressed, promoter-supported	3
8242-9	P0C7M8	CLEC2L	229	-0.000982732	0.000446182	-0.14465	0.0286335	0.455435	FALSE	8.41278	0.0240488	Transcript only	2
19142-39	Q9UJW3	DNMT3L	229	0.00254146	0.00115434	0.144594	0.0286957	0.455435	FALSE	8.88429	0.0484808	Not expressed	1
21676-17	P05120	SERPINB2	229	0.00477838	0.00217079	0.144565	0.0287279	0.455435	FALSE	11.1887	0.0426376	Not expressed	0
14076-74	P01036	CST4	229	0.00255194	0.00115967	0.144524	0.0287739	0.455435	FALSE	8.77022	0.0662029	Not expressed	0
14144-3	Q7L7L0	H2AC25	229	-0.000579093	0.000263307	-0.144442	0.0288652	0.455533	FALSE	11.1066	0.0938927	Transcript only	1
8346-9	Q9UHL4	DPP7	229	0.000466969	0.000212373	0.144411	0.0289007	0.455533	FALSE	10.1446	0.0634114	Expressed, promoter-supported	3
11291-73	Q99LC4		229	-0.000828424	0.000377358	-0.144186	0.0291534	0.458075	FALSE	9.43344	0.0292625	No annotated gene
17355-56	Q9H2B2	SYT4	229	0.000858759	0.000391361	0.14412	0.0292288	0.458075	FALSE	10.2569	0.0646355	Expressed, promoter-supported	3
13731-14	P10643	C7	229	-0.00107627	0.000490802	-0.144028	0.0293323	0.458075	FALSE	14.645	0.0235348	Transcript only	1
10351-51	P10914	IRF1	229	-0.0028325	0.00129177	-0.144019	0.0293426	0.458075	FALSE	9.93232	0.0831729	Transcript only	2
19491-11	Q92506	HSD17B8	229	-0.000186033	8.488e-05	-0.143954	0.0294166	0.458075	FALSE	11.2238	0.0440262	Expressed, promoter-supported	3
6472-40	P40967	PMEL	229	0.000702806	0.000320683	0.143946	0.029426	0.458075	FALSE	11.9725	0.0491983	Transcript only	1
24944-12	Q8NFH8	REPS2	229	0.00169677	0.00077609	0.143606	0.0298152	0.461833	FALSE	7.98336	0.053822	Transcript only	2
3396-54	P00797	REN	229	-0.000531622	0.00024327	-0.143542	0.0298886	0.461833	FALSE	13.6098	0.0599969	Not expressed	1
6441-62	Q9UKP5	ADAMTS6	229	-0.000294195	0.000134708	-0.143455	0.0299902	0.461833	FALSE	10.4594	0.0350616	Transcript only	2
4912-17	P17174	GOT1	229	0.000129168	5.91512e-05	0.143438	0.0300098	0.461833	FALSE	10.4531	0.0300244	Expressed, promoter-unconfirmed	2
24725-4	Q92905	COPS5	229	0.00321972	0.00147444	0.143437	0.0300102	0.461833	FALSE	9.50815	0.109758	Expressed, promoter-supported	3
5108-72	Q9UM47	NOTCH3	229	0.000332896	0.00015247	0.143416	0.0300344	0.461833	FALSE	15.0908	0.0182554	Transcript only	2
6064-4	Q9BS26	ERP44	229	0.00293072	0.00134403	0.143236	0.0302447	0.463187	FALSE	12.7875	0.0638081	Expressed, promoter-supported	3
22383-21	O75030	MITF	229	0.000487763	0.00022377	0.143185	0.030304	0.463187	FALSE	8.36427	0.0870749	Transcript only	2
15298-199	Q8TDF5	NETO1	229	-0.000594246	0.000272625	-0.143183	0.0303066	0.463187	FALSE	8.10185	0.0281217	Transcript only	1
13568-30	P55036	PSMD4	229	0.000695951	0.000319481	0.143096	0.0304076	0.463793	FALSE	9.60202	0.0613996	Expressed, promoter-supported	3
21604-2	O60888	CUTA	229	0.000250856	0.000115225	0.143014	0.0305037	0.464321	FALSE	9.78717	0.056333	Expressed, promoter-supported	3
12583-77	P10398	ARAF	229	0.000972023	0.000446906	0.142879	0.0306627	0.465498	FALSE	9.44352	0.0693233	Transcript only	1
10668-5	Q12846	STX4	229	-0.0027504	0.00126513	-0.142815	0.0307382	0.465498	FALSE	10.9078	0.0835211	Expressed, promoter-supported	3
25276-32	Q3YEC7	RABL6	229	-0.00118207	0.000543821	-0.142792	0.0307661	0.465498	FALSE	12.3593	0.0709029	Expressed, promoter-supported	3
16074-12	O75791	GRAP2	229	0.00199827	0.000920723	0.142578	0.0310194	0.467421	FALSE	10.6413	0.0463178	Transcript only	2
16865-62	Q92804	TAF15	229	0.000495289	0.000228398	0.142463	0.0311574	0.467421	FALSE	11.42	0.0568028	Expressed, promoter-supported	3
2753-2	P02747|P02746|P02745		229	0.000778321	0.000359064	0.142405	0.0312262	0.467421	FALSE	15.5043	0.0169862	No annotated gene
11449-22	P52907	CAPZA1	229	0.00112778	0.000520372	0.142381	0.0312556	0.467421	FALSE	12.448	0.0852496	Expressed, promoter-unconfirmed	2
23264-42	Q9BTT4	MED10	229	0.000428196	0.000197589	0.142371	0.0312674	0.467421	FALSE	10.5493	0.0383532	Transcript only	1
12704-26	Q8N5H7	SH2D3C	229	0.00140932	0.000650443	0.142345	0.0312978	0.467421	FALSE	9.30765	0.0281479	Transcript only	2
8783-216	Q99LC4		229	-9.03899e-05	4.17247e-05	-0.142321	0.0313265	0.467421	FALSE	9.07507	0.0271753	No annotated gene
18925-24	P28066	PSMA5	229	-0.00174832	0.000807745	-0.1422	0.031473	0.468258	FALSE	12.4998	0.0365201	Expressed, promoter-supported	3
5717-2	O75339	CILP	229	0.000114944	5.31434e-05	0.142099	0.0315942	0.468258	FALSE	12.1109	0.0617232	Transcript only	1
13985-12	Q9HAU4	SMURF2	229	0.00012253	5.66605e-05	0.142076	0.0316221	0.468258	FALSE	9.06136	0.0325696	Transcript only	2
7839-99	Q7Z5A8	TAFA3	229	0.000235605	0.000108961	0.14206	0.0316422	0.468258	FALSE	9.59539	0.086206	Not expressed	1
10800-15	P50454	SERPINH1	229	-0.000460378	0.00021303	-0.141983	0.0317348	0.468258	FALSE	10.6812	0.106477	Expressed, promoter-supported	3
11430-49	Q86Y01	DTX1	229	-0.000510475	0.000236294	-0.141935	0.031794	0.468258	FALSE	11.5779	0.027157	Transcript only	2
23578-6	Q9BZL3	SMIM3	229	0.00046983	0.000217688	0.141802	0.0319561	0.468258	FALSE	9.6585	0.0443552	Transcript only	2
17333-20	P11310	ACADM	229	0.000178253	8.26104e-05	0.141769	0.0319962	0.468258	FALSE	10.0862	0.138157	Expressed, promoter-unconfirmed	2
21126-27	Q06210	GFPT1	229	-0.00122735	0.000568823	-0.141765	0.0320006	0.468258	FALSE	11.7772	0.0536864	Expressed, promoter-supported	3
13573-5	O15145	ARPC3	229	-0.000682676	0.000316397	-0.141762	0.0320044	0.468258	FALSE	11.8844	0.0614412	Transcript only	2
7789-182	Q13162	PRDX4	229	-3.95095e-05	1.83259e-05	-0.141651	0.0321403	0.468258	FALSE	9.82174	0.0222795	Expressed, promoter-supported	3
23426-1	Q9H320	VCX	229	0.00164275	0.000762407	0.141571	0.0322388	0.468258	FALSE	14.0888	0.0197832	Not expressed	0
23241-27	Q9Y5J6	TIMM10B	229	-0.000389795	0.000180998	-0.1415	0.0323264	0.468258	FALSE	11.0745	0.0942359	Transcript only	1
9094-5	Q8WTT0	CLEC4C	229	0.000859333	0.000399364	0.141382	0.0324724	0.468258	FALSE	10.7524	0.0520641	Not expressed	0
14308-192	Q99LC4		229	0.000497963	0.000231493	0.14134	0.032525	0.468258	FALSE	9.98839	0.0295155	No annotated gene
12876-39	Q9Y4P9	SPEF1	229	-0.00123602	0.000574627	-0.141333	0.0325335	0.468258	FALSE	7.30205	0.0418151	Transcript only	2
18891-98	P32456	GBP2	229	0.0016877	0.000784659	0.141325	0.0325428	0.468258	FALSE	10.9433	0.0673066	Transcript only	2
13113-7	P10451	SPP1	229	-0.00110536	0.000513983	-0.141306	0.0325668	0.468258	FALSE	9.23411	0.0416864	Transcript only	2
23673-9	P11182	DBT	229	-0.00142277	0.000661763	-0.141268	0.0326145	0.468258	FALSE	10.6206	0.117762	Expressed, promoter-supported	3
22402-12	Q96QV6	H2AC1	229	-0.000788821	0.000367018	-0.141222	0.0326709	0.468258	FALSE	10.5026	0.0976944	Not expressed	0
3894-15	Q9UJ70	NAGK	229	0.000899737	0.00041877	0.141174	0.0327307	0.468258	FALSE	10.3484	0.0526121	Expressed, promoter-supported	3
3132-1	P49767	VEGFC	229	0.000269612	0.000125499	0.141161	0.0327471	0.468258	FALSE	9.74614	0.0383572	Transcript only	2
23567-37	P50148	GNAQ	229	-0.00105166	0.000489878	-0.141062	0.0328708	0.469139	FALSE	10.9583	0.0590339	Expressed, promoter-supported	3
5091-28	Q8N423	LILRB2	229	0.000446757	0.000208354	0.140897	0.0330779	0.471205	FALSE	12.6658	0.028	Not expressed	1
25301-48	Q13627	DYRK1A	229	0.00267291	0.00124787	0.140753	0.03326	0.472653	FALSE	8.47943	0.0452078	Transcript only	2
7801-30	Q99LC4		229	0.00112379	0.000524787	0.140717	0.0333048	0.472653	FALSE	7.6237	0.0325621	No annotated gene
15481-45	P49913	CAMP	229	0.00154235	0.000721286	0.140518	0.0335579	0.474056	FALSE	14.7924	0.0290801	Not expressed	0
21331-19	Q4VC05	BCL7A	229	0.00168076	0.000786173	0.14049	0.0335932	0.474056	FALSE	9.32185	0.0758077	Transcript only	2
11252-30	O75427	LRCH4	229	-0.000313894	0.000146913	-0.140406	0.0337009	0.474056	FALSE	10.2979	0.018783	Transcript only	1
8239-223	P06276	BCHE	229	0.000570772	0.000267154	0.140399	0.0337097	0.474056	FALSE	15.8495	0.0174926	Transcript only	2
12515-45	Q9BZX2	UCK2	229	0.00277419	0.00129854	0.140393	0.0337176	0.474056	FALSE	9.72151	0.0350463	Transcript only	2
18178-13	P49591	SARS1	229	-0.000481095	0.000225315	-0.140317	0.0338154	0.474281	FALSE	10.1061	0.0570806	Expressed, promoter-supported	3
5509-7	P01133	EGF	229	0.0011267	0.000527813	0.140282	0.0338603	0.474281	FALSE	10.2347	0.0633479	Transcript only	2
21690-31	Q9HBW1	LRRC4	229	0.00175398	0.000822036	0.14022	0.0339399	0.474281	FALSE	12.3454	0.0388508	Transcript only	2
4154-57	P16109	SELP	229	-0.00034962	0.000163898	-0.140185	0.0339849	0.474281	FALSE	14.5468	0.0398022	Not expressed	0
11208-15	Q9UK23	NAGPA	229	0.00119835	0.000562068	0.140113	0.0340779	0.474701	FALSE	12.5095	0.0296547	Transcript only	1
5008-51	P04179	SOD2	229	0.000416923	0.000195656	0.140039	0.0341731	0.475152	FALSE	14.2483	0.0205644	Protein only	2
7105-7	Q9BTV7	CABLES2	229	0.000688521	0.000323268	0.139973	0.034258	0.475455	FALSE	8.91992	0.0420192	Transcript only	2
9335-28	Q00887	PSG9	229	-0.000848914	0.000398986	-0.139831	0.0344422	0.476805	FALSE	8.86534	0.055564	Not expressed	0
10823-19	Q99LC4		229	0.000552379	0.00025974	0.139766	0.0345279	0.476805	FALSE	10.0813	0.0390027	No annotated gene
7121-2	O43581	SYT7	229	0.00116236	0.000546617	0.139753	0.0345447	0.476805	FALSE	8.16375	0.0268064	Transcript only	2
17468-1	Q9UMX1	SUFU	229	-0.000582123	0.000273945	-0.139656	0.0346709	0.477495	FALSE	10.1873	0.0214391	Transcript only	2
13111-79	P41182	BCL6	229	-0.00403086	0.00189809	-0.139571	0.0347828	0.477495	FALSE	10.5609	0.0495347	Transcript only	2
2774-10	Q14005	IL16	229	0.00533047	0.00251102	0.139519	0.0348513	0.477495	FALSE	13.9629	0.0323102	Transcript only	2
6209-2	P19801	AOC1	229	0.000963511	0.00045398	0.139489	0.0348907	0.477495	FALSE	9.30914	0.0375242	Not expressed	0
5019-16	P09936	UCHL1	229	0.00130586	0.000615486	0.139444	0.0349498	0.477495	FALSE	9.93495	0.0463479	Expressed, promoter-unconfirmed	2
18837-9	Q96EQ0	SGTB	229	0.000394162	0.000185813	0.139419	0.0349824	0.477495	FALSE	8.75091	0.0264393	Expressed, promoter-supported	3
10064-12	O75884	RBBP9	229	0.000482036	0.000227365	0.139343	0.0350831	0.477495	FALSE	10.2466	0.0154904	Transcript only	2
3077-66	P00742	F10	229	0.00148226	0.000699215	0.13933	0.0351006	0.477495	FALSE	12.4127	0.0178935	Transcript only	2
14635-28	Q99LC4		229	-0.00155413	0.000733823	-0.139198	0.0352756	0.477541	FALSE	7.74661	0.0334301	No annotated gene
8587-21	Q6IE38	SPINK14	229	-0.000973141	0.000459528	-0.139188	0.0352884	0.477541	FALSE	10.1942	0.0371555	Not expressed	0
6359-50	Q8NAT1	POMGNT2	229	0.00286489	0.00135287	0.139184	0.0352937	0.477541	FALSE	9.74073	0.0547113	Transcript only	2
13242-134	Q9BYB0	SHANK3	229	-0.00121753	0.00057519	-0.139126	0.0353711	0.477732	FALSE	9.80497	0.0713438	Transcript only	2
6291-55	Q9BQT9	CLSTN3	229	0.000734922	0.000347319	0.139078	0.0354355	0.477747	FALSE	10.2763	0.0398825	Transcript only	2
12662-82	Q13011	ECH1	229	-0.00535629	0.00253528	-0.138866	0.0357186	0.47845	FALSE	9.54974	0.0986235	Expressed, promoter-supported	3
10451-11	Q02818	NUCB1	229	-0.0003925	0.000185792	-0.138858	0.0357294	0.47845	FALSE	10.634	0.0236145	Expressed, promoter-supported	3
19132-1	Q5T653	MRPL2	229	0.000468716	0.000221919	0.138828	0.0357706	0.47845	FALSE	9.76065	0.0444845	Expressed, promoter-supported	3
7959-34	Q9ULB5	CDH7	229	-0.000289764	0.000137216	-0.138804	0.0358031	0.47845	FALSE	13.0079	0.0344016	Transcript only	2
22774-20	Q9BSV6	TSEN34	229	-0.00086486	0.000409742	-0.13874	0.0358888	0.47845	FALSE	10.7821	0.0627808	Transcript only	2
24279-30	Q9NYH9	UTP6	229	0.000904339	0.000428497	0.138724	0.0359108	0.47845	FALSE	9.9928	0.0235792	Transcript only	2
13078-3	P41208	CETN2	229	6.48623e-05	3.07376e-05	0.138705	0.0359364	0.47845	FALSE	11.5844	0.0325331	Expressed, promoter-supported	3
20076-7	P41218	MNDA	229	0.000585525	0.000277563	0.138662	0.0359946	0.47845	FALSE	13.6601	0.085134	Not expressed	0
25454-38	P55345	PRMT2	229	-0.000701549	0.000332802	-0.138564	0.0361271	0.479012	FALSE	13.796	0.0313376	Transcript only	2
7244-16	Q9H665	IGFLR1	229	0.00352582	0.00167305	0.138526	0.0361782	0.479012	FALSE	10.5109	0.0427443	Transcript only	2
8005-1	P84157	MXRA7	229	0.00251078	0.00119171	0.13849	0.0362273	0.479012	FALSE	9.68827	0.0296247	Expressed, promoter-supported	3
4907-56	P02679|P02675|P02671		229	0.000367563	0.000174663	0.138332	0.0364427	0.481018	FALSE	14.8209	0.023717	No annotated gene
25092-32	Q92499	DDX1	229	-0.000266108	0.000126545	-0.138233	0.0365783	0.481966	FALSE	11.178	0.0980453	Expressed, promoter-supported	3
9297-12	Q7Z7M8	B3GNT8	229	-0.000347133	0.000165359	-0.138	0.0368984	0.485336	FALSE	10.9416	0.0396147	Transcript only	2
9759-13	P14902	IDO1	229	0.0036473	0.00173947	0.13784	0.0371198	0.487119	FALSE	8.55882	0.0442742	Not expressed	0
23640-10	Q9NZN4	EHD2	229	-0.000532465	0.000254002	-0.137809	0.037163	0.487119	FALSE	13.0943	0.0302926	Transcript only	2
12562-1	Q16512	PKN1	229	0.00128826	0.000614937	0.137721	0.0372853	0.487315	FALSE	9.83548	0.043344	Transcript only	2
8359-149	O94768	STK17B	229	-6.53853e-05	3.12346e-05	-0.137619	0.0374272	0.487315	FALSE	8.84907	0.0277516	Transcript only	2
21345-93	Q96NR8	RDH12	229	-0.00155382	0.000742643	-0.13755	0.037524	0.487315	FALSE	11.4573	0.0519491	Transcript only	2
12968-2	Q16527	CSRP2	229	0.000945481	0.000451977	0.137524	0.0375611	0.487315	FALSE	10.8462	0.0376809	Expressed, promoter-supported	3
6404-20	O75973	C1QL1	229	1.84275e-05	8.80911e-06	0.137523	0.0375618	0.487315	FALSE	9.82628	0.0293181	Transcript only	2
11107-25	Q9P273	TENM3	229	0.000722842	0.000345569	0.137515	0.037573	0.487315	FALSE	8.52038	0.0271399	Transcript only	2
12458-79	Q99653	CHP1	229	-0.0007025	0.000336004	-0.137451	0.0376635	0.487315	FALSE	11.9206	0.0426007	Expressed, promoter-supported	3
21480-2	P27701	CD82	229	0.000988644	0.000473014	0.137409	0.0377224	0.487315	FALSE	8.49742	0.0888562	Transcript only	2
3340-53	P35443	THBS4	229	0.00491027	0.00234976	0.137383	0.0377589	0.487315	FALSE	14.4566	0.0291387	Transcript only	2
14631-22	Q9BY84	DUSP16	229	-0.000914041	0.000437692	-0.137294	0.0378836	0.488091	FALSE	8.93167	0.0415503	Transcript only	2
5676-54	P42127	ASIP	229	-0.000997456	0.000478321	-0.137101	0.0381571	0.490409	FALSE	8.49939	0.0330402	Not expressed	1
12423-38	Q9NQ94	A1CF	229	0.00178816	0.000857658	0.137076	0.0381934	0.490409	FALSE	9.91549	0.0458311	Not expressed	0
9867-23	O00757	FBP2	229	0.0016758	0.000804841	0.136896	0.038449	0.492186	FALSE	9.83471	0.0410553	Not expressed	0
8631-13	Q96PL5	ERMAP	229	-0.000212216	0.000101929	-0.136887	0.0384622	0.492186	FALSE	9.45007	0.0706228	Transcript only	2
21827-7	P17081	RHOQ	229	0.00112199	0.000539202	0.136811	0.0385712	0.492514	FALSE	12.5349	0.0736488	Transcript only	2
16883-57	P20338	RAB4A	229	0.000122085	5.86877e-05	0.136774	0.0386246	0.492514	FALSE	11.0826	0.0687203	Expressed, promoter-unconfirmed	2
19381-7	Q2M5E4	RGS21	229	0.00627332	0.00301667	0.136729	0.0386894	0.492514	FALSE	9.98196	0.126703	Not expressed	0
17766-5	P14598	NCF1	229	0.000214259	0.000103111	0.136625	0.0388389	0.492514	FALSE	9.37047	0.070121	Transcript only	1
5918-5	Q06323	PSME1	229	0.00213215	0.00102664	0.136553	0.0389429	0.492514	FALSE	9.73996	0.0691783	Expressed, promoter-supported	3
15336-7	Q8WWX9	SELENOM	229	-0.000480742	0.000231513	-0.136533	0.0389714	0.492514	FALSE	13.6127	0.0231148	Transcript only	2
22149-2	Q8IVP5	FUNDC1	229	-5.97312e-06	2.87711e-06	-0.136505	0.0390122	0.492514	FALSE	9.02385	0.0272338	Transcript only	2
8969-49	P08571	CD14	229	0.000358995	0.000172959	0.136474	0.0390568	0.492514	FALSE	10.0998	0.0244545	Transcript only	2
6280-11	O95206	PCDH8	229	-5.42358e-05	2.61325e-05	-0.136461	0.0390749	0.492514	FALSE	11.9566	0.0526496	Transcript only	2
5594-87	Q14696	MESD	229	-0.000283528	0.000136717	-0.136359	0.0392238	0.493011	FALSE	9.68584	0.0760673	Expressed, promoter-supported	3
6511-17	Q96LR4	TAFA4	229	-0.000307599	0.000148341	-0.136344	0.039245	0.493011	FALSE	9.75985	0.0260492	Not expressed	1
22116-9	Q03060	CREM	229	-0.000296476	0.00014304	-0.136285	0.0393308	0.493231	FALSE	7.42201	0.0835182	Transcript only	2
15308-108	Q2TAL6	VWC2	229	-0.000188974	9.12391e-05	-0.136189	0.0394709	0.493231	FALSE	11.976	0.0309112	Transcript only	2
4355-13	Q9UIK4	DAPK2	229	6.72449e-05	3.24744e-05	0.136158	0.0395169	0.493231	FALSE	10.3804	0.0330108	Transcript only	2
21477-105	Q7L5Y9	MAEA	229	-0.00125415	0.000605915	-0.136102	0.0395984	0.493231	FALSE	10.1461	0.0320575	Transcript only	2
20165-4	Q14117	DPYS	229	-0.00127084	0.000614382	-0.136014	0.039727	0.493231	FALSE	11.8041	0.0374738	Protein only	2
14593-152	Q96ND0	MIMS1	229	0.000244642	0.000118272	0.136013	0.0397286	0.493231	FALSE	11.0904	0.0420621	Transcript only	2
24920-6	O94925	GLS	229	-0.00157453	0.000761455	-0.135969	0.0397936	0.493231	FALSE	9.52214	0.0825038	Expressed, promoter-supported	3
10955-4	Q8IUN9	CLEC10A	229	0.000529567	0.000256219	0.135909	0.0398828	0.493231	FALSE	8.57655	0.0323917	Not expressed	0
15426-5	Q99519	NEU1	229	0.000557261	0.000269693	0.135872	0.0399367	0.493231	FALSE	11.8105	0.0340792	Transcript only	2
15667-39	P12644	BMP4	229	-0.000485317	0.000234876	-0.135871	0.0399376	0.493231	FALSE	9.7932	0.0442387	Transcript only	1
6448-36	Q99985	SEMA3C	229	0.000448507	0.000217118	0.135837	0.0399892	0.493231	FALSE	9.82609	0.0388332	Expressed, promoter-supported	3
20996-107	A6NFY7	SDHAF1	229	-0.000451732	0.000218797	-0.135765	0.0400951	0.493231	FALSE	10.0008	0.020593	Transcript only	2
15613-16	P16233	PNLIP	229	0.000809578	0.000392152	0.135754	0.0401117	0.493231	FALSE	9.91974	0.0648046	Not expressed	0
8952-65	P09919	CSF3	229	0.00127278	0.000616853	0.135682	0.0402174	0.493726	FALSE	9.78105	0.037743	Not expressed	0
6221-1	Q9BRR6	ADPGK	229	0.000302593	0.000146757	0.135587	0.0403598	0.494669	FALSE	10.3923	0.0275235	Expressed, promoter-supported	3
23337-54	Q9H3F6	KCTD10	229	-0.00013963	6.77906e-05	-0.135449	0.0405647	0.496375	FALSE	10.8226	0.0765871	Transcript only	2
8250-2	Q12913	PTPRJ	229	0.00044125	0.0002144	0.135342	0.0407257	0.497539	FALSE	9.6674	0.0201123	Transcript only	2
23029-3	Q99963	SH3GL3	229	0.00060909	0.000296154	0.135251	0.0408619	0.497563	FALSE	9.75262	0.0575702	Transcript only	2
9765-4	Q9NXR1	NDE1	229	-0.000441838	0.000214901	-0.135209	0.0409257	0.497563	FALSE	9.50506	0.0283338	Transcript only	2
22124-94	A2CJ06	DYTN	229	-0.00114183	0.000555575	-0.135158	0.0410031	0.497563	FALSE	12.157	0.0244793	Not expressed	0
17787-1	P30084	ECHS1	229	0.000161122	7.84279e-05	0.135104	0.0410833	0.497563	FALSE	13.2405	0.109866	Expressed, promoter-supported	3
2501-51	P12830	CDH1	229	-0.000161773	7.88062e-05	-0.135002	0.0412391	0.497563	FALSE	14.3669	0.0156748	Transcript only	2
18411-83	Q9NXU5	ARL15	229	0.0011763	0.00057304	0.134998	0.0412443	0.497563	FALSE	10.1221	0.0610947	Transcript only	1
21330-13	Q9Y2Z4	YARS2	229	-0.000942313	0.00045906	-0.134995	0.0412485	0.497563	FALSE	10.8796	0.0523127	Expressed, promoter-supported	3
9627-15	Q6UXI7	VIT	229	0.000255542	0.000124494	0.134991	0.0412549	0.497563	FALSE	10.9431	0.0358297	Not expressed	0
13652-2	O75674	TOM1L1	229	0.000197495	9.62779e-05	0.134905	0.0413859	0.498347	FALSE	9.95195	0.0327143	Transcript only	2
9927-96	Q8IZW8	TNS4	229	-0.00069132	0.000337601	-0.134675	0.0417366	0.500853	FALSE	9.56148	0.0287051	Not expressed	1
8589-13	Q9H5V8	CDCP1	229	-0.0012748	0.000622945	-0.134589	0.0418693	0.500853	FALSE	11.0689	0.0262509	Not expressed	1
18900-37	P01112	HRAS	229	-0.00063159	0.000308668	-0.134574	0.0418914	0.500853	FALSE	10.4257	0.0323704	Expressed, promoter-supported	3
8330-1	Q86VZ4	LRP11	229	0.000435175	0.000213062	0.134335	0.0422596	0.500853	FALSE	13.843	0.0351322	Transcript only	2
23287-109	O95139	NDUFB6	229	-0.000419254	0.000205314	-0.134305	0.0423064	0.500853	FALSE	11.4923	0.0578352	Expressed, promoter-supported	3
10731-10	Q8IZT8	HS3ST5	229	0.000484101	0.000237079	0.1343	0.0423142	0.500853	FALSE	11.1046	0.020501	Transcript only	1
17782-23	P09110	ACAA1	229	-0.000745146	0.000364974	-0.134281	0.0423436	0.500853	FALSE	11.405	0.0665128	Expressed, promoter-supported	3
14072-9	P13693	TPT1	229	0.00365834	0.001792	0.134271	0.0423592	0.500853	FALSE	11.2718	0.0388686	Expressed, promoter-unconfirmed	2
18931-40	O75094	SLIT3	229	0.00254135	0.00124487	0.134269	0.0423623	0.500853	FALSE	11.094	0.0395433	Transcript only	2
4905-63	Q14019	COTL1	229	0.000618965	0.000303222	0.134259	0.0423788	0.500853	FALSE	9.90055	0.0276441	Expressed, promoter-supported	3
3206-4	Q9Y5Y7	LYVE1	229	0.00106778	0.000523177	0.134237	0.0424122	0.500853	FALSE	15.315	0.0236087	Not expressed	0
25103-45	Q5VIR6	VPS53	229	0.000888006	0.000435201	0.134204	0.042463	0.500853	FALSE	12.5722	0.0808037	Expressed, promoter-supported	3
10435-2	P20933	AGA	229	-0.00111972	0.000548952	-0.134159	0.0425338	0.500853	FALSE	9.299	0.0323976	Transcript only	2
15513-108	Q16651	PRSS8	229	0.000312213	0.000153096	0.134132	0.0425762	0.500853	FALSE	10.4921	0.0289981	Transcript only	2
23303-131	O14530	TXNDC9	229	0.00445038	0.00218496	0.13397	0.0428281	0.500853	FALSE	8.93583	0.151332	Expressed, promoter-supported	3
9931-20	P04264	KRT1	229	0.000631823	0.000310203	0.133969	0.0428301	0.500853	FALSE	10.503	0.0365055	Protein only	1
5637-81	Q9Y2I2	NTNG1	229	-4.71471e-05	2.3151e-05	-0.133949	0.0428611	0.500853	FALSE	9.89349	0.029981	Transcript only	2
8474-6	Q01973	ROR1	229	0.000341381	0.000167632	0.133949	0.0428618	0.500853	FALSE	13.2732	0.0372876	Transcript only	2
14041-13	P10144	GZMB	229	-0.000422003	0.000207244	-0.133934	0.0428847	0.500853	FALSE	9.29836	0.0362705	Not expressed	0
21768-9	Q09328	MGAT5	229	0.00118076	0.000580186	0.133862	0.0429984	0.500853	FALSE	12.285	0.0182949	Transcript only	2
4560-34	P06239	LCK	229	-0.00155745	0.000765339	-0.133851	0.0430151	0.500853	FALSE	9.24691	0.0695983	Not expressed	1
13947-371	Q9BQG2	NUDT12	229	-0.000366895	0.000180339	-0.133818	0.0430663	0.500853	FALSE	10.5186	0.0344375	Transcript only	2
12934-1	Q9UII4	HERC5	229	0.000111232	5.46995e-05	0.133756	0.0431652	0.500853	FALSE	10.0437	0.0212054	Transcript only	1
21544-4	Q6DD88	ATL3	229	-0.00716328	0.00352407	-0.133702	0.0432496	0.500853	FALSE	10.1017	0.0414806	Transcript only	2
16770-3	P48304	REG1B	229	-0.000988714	0.000486417	-0.1337	0.0432525	0.500853	FALSE	14.1782	0.0352335	Not expressed	0
2743-5	Q15465	SHH	229	-0.000472581	0.000232635	-0.133621	0.0433773	0.501529	FALSE	9.21601	0.0607599	Transcript only	2
6480-1	Q8WVQ1	CANT1	229	0.000391422	0.000192826	0.133524	0.0435311	0.502051	FALSE	9.03628	0.0453138	Transcript only	2
23375-4	O75679	RFPL3	229	0.00181694	0.000895184	0.133509	0.0435554	0.502051	FALSE	7.1329	0.0425624	Not expressed	1
2831-29	Q9UBX7	KLK11	229	0.00128612	0.000634738	0.133286	0.0439112	0.50529	FALSE	10.1631	0.0275731	Not expressed	0
21492-19	Q15846	CLUL1	229	0.00166725	0.000823068	0.133249	0.0439702	0.50529	FALSE	10.3158	0.039828	Transcript only	2
17694-32	Q9UL46	PSME2	229	0.000358218	0.000177017	0.133118	0.0441793	0.50628	FALSE	11.0669	0.0694924	Expressed, promoter-unconfirmed	2
11110-4	Q4V9L6	TMEM119	229	-0.000289748	0.000143215	-0.133088	0.0442284	0.50628	FALSE	8.53776	0.0318592	Transcript only	2
13632-10	Q15942	ZYX	229	0.00103023	0.000509309	0.133064	0.0442672	0.50628	FALSE	13.1721	0.0827047	Expressed, promoter-unconfirmed	2
9261-14	O15197	EPHB6	229	0.00316601	0.0015656	0.133028	0.0443246	0.50628	FALSE	10.6845	0.0457603	Transcript only	2
7015-8	O75023	LILRB5	229	0.000432066	0.000213899	0.13288	0.0445637	0.506783	FALSE	13.3779	0.0460859	Not expressed	1
24695-8	Q9UF11	PLEKHB1	229	0.0074116	0.00367169	0.132791	0.0447073	0.506783	FALSE	8.33464	0.0493271	Transcript only	2
19176-27	Q9NUQ9	CYRIB	229	0.000614968	0.0003047	0.132772	0.0447391	0.506783	FALSE	10.9806	0.0635759	Expressed, promoter-supported	3
5740-17	Q9Y6N7	ROBO1	229	0.00241451	0.00119683	0.132716	0.0448291	0.506783	FALSE	12.1481	0.0430309	Transcript only	2
8924-55	Q9NYX4	CALY	229	0.000176023	8.73247e-05	0.132607	0.0450069	0.506783	FALSE	7.51538	0.0419151	Transcript only	2
11438-6	P25686	DNAJB2	229	0.000540056	0.000268052	0.132543	0.0451109	0.506783	FALSE	12.4105	0.0462603	Expressed, promoter-supported	3
2987-37	P16403	H1-2	229	0.000202209	0.000100368	0.132539	0.0451184	0.506783	FALSE	9.01218	0.121341	Expressed, promoter-supported	3
13657-2	Q96T60	PNKP	229	0.000879267	0.000436549	0.132504	0.0451759	0.506783	FALSE	10.6874	0.0936997	Transcript only	2
21240-6	P48728	AMT	229	0.000560832	0.000278591	0.132437	0.0452846	0.506783	FALSE	12.1723	0.0995344	Expressed, promoter-supported	3
19228-11	O95816	BAG2	229	0.00216185	0.00107392	0.132434	0.04529	0.506783	FALSE	8.42377	0.0510489	Expressed, promoter-unconfirmed	2
11241-8	P04424	ASL	229	-0.0047834	0.00237627	-0.13243	0.045297	0.506783	FALSE	12.6753	0.0506937	Expressed, promoter-supported	3
12530-14	P61024	CKS1B	229	-0.00192052	0.000954162	-0.132417	0.0453184	0.506783	FALSE	11.9487	0.0402043	Transcript only	2
18877-15	Q99439	CNN2	229	0.0014441	0.000717553	0.132401	0.0453447	0.506783	FALSE	10.6687	0.06072	Expressed, promoter-supported	3
2768-56	P02790	HPX	229	-0.0025499	0.00126706	-0.132396	0.0453532	0.506783	FALSE	10.9578	0.0867079	Expressed, promoter-supported	3
15511-37	O95502	NPTXR	229	-0.00103613	0.000515088	-0.132338	0.0454484	0.506783	FALSE	10.079	0.0498117	Transcript only	2
11218-84	P51580	TPMT	229	0.000899369	0.000447323	0.132273	0.0455552	0.506783	FALSE	11.484	0.0300247	Transcript only	1
3296-92	Q02246	CNTN2	229	0.000363909	0.00018107	0.132222	0.045639	0.506783	FALSE	10.3625	0.0442083	Transcript only	2
4930-21	P52823	STC1	229	-0.00143295	0.000713641	-0.132103	0.0458353	0.506783	FALSE	10.7244	0.0393716	Transcript only	2
6103-70	Q96RD9	FCRL5	229	0.00193919	0.000965933	0.132081	0.0458728	0.506783	FALSE	9.39774	0.0489513	Not expressed	0
20918-28	P09234	SNRPC	229	-0.000128951	6.42339e-05	-0.132076	0.0458802	0.506783	FALSE	9.41883	0.0419548	Expressed, promoter-supported	3
10832-24	Q9UBX8	B4GALT6	229	3.77616e-07	1.88109e-07	0.132071	0.0458895	0.506783	FALSE	9.76477	0.0341308	Transcript only	2
8773-172	Q9NT22	EMILIN3	229	0.000309705	0.000154384	0.131983	0.046035	0.506783	FALSE	9.06651	0.0355016	Transcript only	2
18271-43	Q9NWU1	OXSM	229	0.000212131	0.000105761	0.131963	0.0460691	0.506783	FALSE	10.8342	0.0940412	Transcript only	2
20931-156	Q13825	AUH	229	-0.00108312	0.000540323	-0.131886	0.0461961	0.506783	FALSE	11.1849	0.0301729	Expressed, promoter-supported	3
19153-53	Q15777	MPPED2	229	-0.000597862	0.000298264	-0.131879	0.0462076	0.506783	FALSE	9.77016	0.022529	Transcript only	2
17760-128	P61964	WDR5	229	-4.9528e-05	2.47139e-05	-0.131852	0.0462529	0.506783	FALSE	10.6541	0.0253711	Expressed, promoter-supported	3
18196-8	P43652	AFM	229	0.000802082	0.000400325	0.131822	0.0463039	0.506783	FALSE	13.7025	0.018611	Not expressed	0
14110-200	P09486	SPARC	229	0.000506875	0.000253165	0.131729	0.0464586	0.506783	FALSE	11.6798	0.0286692	Transcript only	2
24679-35	Q9Y603	ETV7	229	0.000725338	0.000362294	0.131724	0.0464675	0.506783	FALSE	10.6002	0.0546269	Not expressed	0
14148-2	P05161	ISG15	229	0.00185016	0.000924169	0.131718	0.0464779	0.506783	FALSE	10.8922	0.0363422	Transcript only	2
23704-11	O14523	C2CD2L	229	0.000982311	0.000490709	0.131708	0.0464942	0.506783	FALSE	10.5931	0.0840603	Transcript only	1
20960-47	Q96AE4	FUBP1	229	8.14426e-05	4.06885e-05	0.131695	0.0465166	0.506783	FALSE	11.6862	0.0579316	Expressed, promoter-supported	3
13972-4	Q9BPX1	HSD17B14	229	-0.000329528	0.000164728	-0.131619	0.046644	0.506939	FALSE	9.32758	0.0292028	Transcript only	2
8069-85	P07766	CD3E	229	-0.000792678	0.00039629	-0.131606	0.0466653	0.506939	FALSE	10.9101	0.0313073	Not expressed	0
10643-16	Q96PB7	OLFM3	229	-0.00394806	0.00197605	-0.131458	0.0469155	0.508925	FALSE	10.5732	0.0407461	Transcript only	2
6947-4	Q9Y274	ST3GAL6	229	-9.59342e-05	4.8059e-05	-0.131343	0.0471096	0.510298	FALSE	12.8623	0.0247679	Transcript only	2
9761-89	P00338	LDHA	229	0.000630397	0.000316123	0.131212	0.0473321	0.511331	FALSE	9.5227	0.0889991	Expressed, promoter-supported	3
20546-71	Q86UN2	RTN4RL1	229	0.002382	0.00119507	0.13115	0.0474384	0.511331	FALSE	10.9131	0.0346133	Transcript only	1
13711-10	Q00610	CLTC	229	-0.00279544	0.00140277	-0.131124	0.0474818	0.511331	FALSE	9.50521	0.0327125	Expressed, promoter-supported	3
4534-10	Q9GZN4	PRSS22	229	0.00119104	0.000597725	0.131113	0.0475002	0.511331	FALSE	9.90569	0.0310792	Not expressed	0
21796-43	P22352	GPX3	229	0.000426959	0.000214312	0.131088	0.0475436	0.511331	FALSE	11.8506	0.0218857	Transcript only	2
4965-27	P06576	ATP5F1B	229	-0.0020755	0.00104371	-0.130852	0.0479479	0.514266	FALSE	11.1691	0.0357262	Expressed, promoter-supported	3
12466-7	P09651	HNRNPA1	229	0.000759726	0.000382147	0.130817	0.048008	0.514266	FALSE	11.7823	0.0843479	Expressed, promoter-unconfirmed	2
11185-145	P30793	GCH1	229	-0.000238414	0.000119931	-0.13081	0.0480208	0.514266	FALSE	9.34309	0.0275385	Transcript only	2
14070-56	Q15811	ITSN1	229	0.000739413	0.000372199	0.130724	0.0481686	0.515035	FALSE	10.1953	0.0235666	Expressed, promoter-supported	3
19152-4	P41236	PPP1R2	229	-0.000624736	0.00031456	-0.130689	0.0482291	0.515035	FALSE	13.2716	0.0481055	Expressed, promoter-supported	3
9910-9	Q13126	MTAP	229	-0.000555086	0.000279623	-0.130628	0.0483348	0.515435	FALSE	10.1214	0.0255368	Expressed, promoter-supported	3
18408-26	P18085	ARF4	229	0.00074428	0.000375124	0.130561	0.0484504	0.515938	FALSE	12.4083	0.0776476	Expressed, promoter-unconfirmed	2
8667-42	Q99LC4		229	0.000773916	0.000390462	0.13043	0.0486798	0.516016	FALSE	9.68679	0.0325131	No annotated gene
6927-7	P52848	NDST1	229	0.000198236	0.000100019	0.130424	0.0486886	0.516016	FALSE	11.7009	0.0164337	Transcript only	2
11436-6	Q16352	INA	229	0.000822364	0.000415017	0.130395	0.0487397	0.516016	FALSE	9.0069	0.0284516	Expressed, promoter-unconfirmed	2
13066-42	Q6P2E9	EDC4	229	0.000205221	0.000103636	0.130311	0.0488872	0.516016	FALSE	11.3899	0.0263241	Expressed, promoter-supported	3
24494-67	Q9BW62	KATNAL1	229	-0.000575496	0.000290631	-0.130307	0.0488934	0.516016	FALSE	10.6357	0.0293165	Transcript only	2
5721-1	Q15762	CD226	229	0.000310806	0.00015696	0.130307	0.0488937	0.516016	FALSE	9.44237	0.0907528	Transcript only	1
7955-195	P19827	ITIH1	229	-0.000379038	0.000191454	-0.130283	0.0489361	0.516016	FALSE	15.4125	0.0122147	Not expressed	0
6904-14	O43300	LRRTM2	229	-0.000225461	0.000113929	-0.13023	0.0490294	0.516279	FALSE	9.09985	0.0395067	Transcript only	1
11534-6	Q3SXY7	LRIT3	229	-0.000563309	0.000284824	-0.130151	0.0491674	0.517011	FALSE	8.49805	0.0385895	Transcript only	1
25486-38	Q96DV4	MRPL38	229	-0.000595556	0.000301425	-0.130025	0.0493882	0.517221	FALSE	8.84726	0.080022	Expressed, promoter-supported	3
19755-38	Q9UII2	ATP5IF1	229	-0.000863371	0.000437205	-0.129957	0.0495083	0.517221	FALSE	11.6528	0.103532	Transcript only	2
12594-5	P28676	GCA	229	0.0003508	0.000177698	0.129917	0.0495789	0.517221	FALSE	8.1261	0.0654113	Expressed, promoter-supported	3
4126-22	P17213	BPI	229	-0.00160923	0.000815158	-0.129917	0.0495797	0.517221	FALSE	12.2995	0.0711277	Transcript only	2
13228-75	Q00987	MDM2	229	0.000131697	6.67224e-05	0.129896	0.0496165	0.517221	FALSE	9.00203	0.034507	Transcript only	2
13517-3	Q3KNS1	PTCHD3	229	0.00112333	0.000569277	0.12986	0.0496804	0.517221	FALSE	8.27554	0.0708513	Not expressed	0
8310-6	Q96DA0	ZG16B	229	-0.00351702	0.00178264	-0.129839	0.0497177	0.517221	FALSE	9.88057	0.0509148	Not expressed	0
12540-25	P84095	RHOG	229	-0.000308763	0.000156554	-0.129795	0.0497957	0.517221	FALSE	10.586	0.0239866	Transcript only	2
12746-4	Q9UIA0	CYTH4	229	0.000275079	0.00013948	0.129791	0.0498039	0.517221	FALSE	9.70982	0.036375	Not expressed	0
4203-50	P23528	CFL1	229	-0.00028705	0.000145607	-0.129741	0.0498926	0.517426	FALSE	10.5666	0.0673996	Expressed, promoter-supported	3
8287-17	Q496F6	CD300E	229	0.000524471	0.00026612	0.129702	0.0499607	0.517426	FALSE	8.53643	0.0801566	Not expressed	1
21439-37	P14317	HCLS1	229	0.000947491	0.000481417	0.129529	0.0502705	0.519257	FALSE	11.5384	0.100023	Transcript only	1
4989-7	P02679	FGG	229	0.000437734	0.000222441	0.129512	0.0503012	0.519257	FALSE	15.9815	0.0196243	Protein only	1
7185-29	P40197	GP5	229	8.99353e-05	4.57106e-05	0.129488	0.0503439	0.519257	FALSE	14.9192	0.0476329	Transcript only	2
17164-15	P09525	ANXA4	229	0.000935279	0.000475569	0.129433	0.0504417	0.519557	FALSE	11	0.0857696	Transcript only	2
25267-10	O43301	HSPA12A	229	0.000293625	0.000149425	0.129328	0.0506309	0.519824	FALSE	13.0058	0.0150612	Expressed, promoter-supported	3
18189-12	Q9BRG1	VPS25	229	0.00229115	0.00116606	0.129317	0.0506499	0.519824	FALSE	10.9512	0.0885244	Expressed, promoter-supported	3
11646-4	Q7L1S5	CHST9	229	0.000688745	0.000350632	0.129281	0.0507158	0.519824	FALSE	9.00457	0.038044	Transcript only	2
25216-8	P05109	S100A8	229	0.00257976	0.00131386	0.129229	0.0508094	0.519824	FALSE	11.4444	0.0437206	Not expressed	0
19373-3	P19105	MYL12A	229	0.000690327	0.000351585	0.129228	0.050812	0.519824	FALSE	12.8771	0.108089	Transcript only	2
14143-8	Q16778	H2BC21	229	-0.00169817	0.000865454	-0.129143	0.0509642	0.520221	FALSE	12.6617	0.078888	Transcript only	1
11232-46	P20061	TCN1	229	0.000604263	0.000308111	0.12908	0.0510796	0.520221	FALSE	10.7867	0.0281664	Not expressed	0
7077-9	Q99LC4		229	0.00049576	0.000252803	0.129071	0.0510956	0.520221	FALSE	8.37286	0.0377951	No annotated gene
5490-53	Q08629	SPOCK1	229	0.000907019	0.000463039	0.128928	0.0513559	0.520221	FALSE	10.8386	0.0425405	Expressed, promoter-supported	3
9774-59	Q9ULK6	RNF150	229	0.00226706	0.00115763	0.128896	0.0514132	0.520221	FALSE	8.06767	0.0754482	Transcript only	2
9023-9	Q99LC4		229	0.000657163	0.000335667	0.128859	0.0514807	0.520221	FALSE	9.30284	0.0227887	No annotated gene
19120-33	P14920	DAO	229	0.000235043	0.000120058	0.128857	0.0514853	0.520221	FALSE	8.49824	0.0418015	Not expressed	1
14688-6	P35236	PTPN7	229	0.000893917	0.000456687	0.128834	0.0515268	0.520221	FALSE	8.12183	0.0540459	Not expressed	1
22526-81	P11177	PDHB	229	-0.0002087	0.000106645	-0.128806	0.0515787	0.520221	FALSE	10.5662	0.0294764	Expressed, promoter-unconfirmed	2
8024-64	O60704	TPST2	229	-7.75978e-05	3.96547e-05	-0.128798	0.0515927	0.520221	FALSE	10.1618	0.0189502	Transcript only	1
17823-40	P62316	SNRPD2	229	-0.000361446	0.000184762	-0.128762	0.0516588	0.520221	FALSE	10.1777	0.0441951	Expressed, promoter-unconfirmed	2
18213-30	Q969M7	UBE2F	229	6.55354e-05	3.35129e-05	0.128713	0.0517476	0.520221	FALSE	9.02036	0.0682704	Transcript only	2
8556-5	Q9H6L5	RETREG1	229	0.000423565	0.00021666	0.128678	0.051813	0.520221	FALSE	9.09242	0.061166	Transcript only	1
24902-84	Q9NQX3	GPHN	229	0.00140628	0.000719367	0.128672	0.0518235	0.520221	FALSE	7.84239	0.0462133	Expressed, promoter-supported	3
3389-7	P05154	SERPINA5	229	-0.00888007	0.00454437	-0.12862	0.0519197	0.520221	FALSE	15.6784	0.0553196	Transcript only	2
19265-9	P17987	TCP1	229	0.00269138	0.00137751	0.128601	0.0519532	0.520221	FALSE	10.8004	0.0865426	Expressed, promoter-unconfirmed	2
3198-4	P22304	IDS	229	0.0026349	0.00134948	0.128519	0.0521044	0.520277	FALSE	11.028	0.0310145	Transcript only	2
21577-35	Q13451	FKBP5	229	-0.000104431	5.34866e-05	-0.128515	0.0521126	0.520277	FALSE	11.648	0.0800845	Expressed, promoter-supported	3
24647-3	Q9Y235	APOBEC2	229	0.00393267	0.00201472	0.128483	0.0521713	0.520277	FALSE	12.3955	0.0726554	Not expressed	1
10089-7	O95671	ASMTL	229	-0.000161511	8.27873e-05	-0.128415	0.0522977	0.520277	FALSE	9.50138	0.0655352	Expressed, promoter-supported	3
7059-14	Q6PI73	LILRA6	229	0.000711527	0.000364723	0.128412	0.0523033	0.520277	FALSE	10.8836	0.0968103	Transcript only	2
7258-5	P13727	PRG2	229	0.00345218	0.00177063	0.128335	0.0524451	0.521	FALSE	7.8854	0.0449477	Not expressed	0
8948-13	Q9H013	ADAM19	229	0.00443192	0.00227456	0.128256	0.0525911	0.521125	FALSE	8.20297	0.0735472	Transcript only	1
18216-22	Q14626	IL11RA	229	9.26117e-05	4.75314e-05	0.128254	0.0525957	0.521125	FALSE	9.37706	0.0269138	Transcript only	2
9989-12	Q50LG9	LRRC24	229	-0.000603843	0.00031012	-0.128169	0.0527532	0.521564	FALSE	8.74086	0.0305481	Transcript only	2
4979-34	Q07507	DPT	229	0.00101491	0.000521289	0.128156	0.0527782	0.521564	FALSE	10.8149	0.0358097	Not expressed	0
6387-61	Q01523	DEFA5	229	0.00258352	0.00132794	0.128065	0.0529482	0.522256	FALSE	12.4917	0.0597321	Not expressed	0
25260-62	Q5XKK7	FAM219B	229	-0.00259725	0.00133547	-0.12802	0.0530324	0.522256	FALSE	9.38703	0.0506704	Transcript only	2
8252-2	Q6P988	NOTUM	229	-0.000332041	0.000170769	-0.127992	0.0530845	0.522256	FALSE	11.3102	0.0370716	Transcript only	2
13998-26	Q8N142	ADSS1	229	0.00363981	0.00187228	0.12797	0.0531248	0.522256	FALSE	9.83311	0.0672837	Transcript only	2
21140-19	P49069	CAMLG	229	-0.00220117	0.0011326	-0.127932	0.0531969	0.522265	FALSE	10.4223	0.0969911	Expressed, promoter-supported	3
13745-10	Q13563	PKD2	229	-0.00357307	0.00183991	-0.127836	0.0533774	0.522265	FALSE	8.37114	0.0310773	Transcript only	2
18392-19	Q9NZL9	MAT2B	229	0.000276634	0.000142472	0.127816	0.0534141	0.522265	FALSE	9.90638	0.0384746	Expressed, promoter-supported	3
5007-1	Q16539	MAPK14	229	0.000673584	0.000347212	0.127707	0.053621	0.522265	FALSE	11.6948	0.0802115	Expressed, promoter-supported	3
20135-85	O60942	RNGTT	229	0.000140944	7.26832e-05	0.127653	0.0537215	0.522265	FALSE	12.2038	0.0301264	Expressed, promoter-supported	3
15453-3	P02760	AMBP	229	-0.000617833	0.000318665	-0.127631	0.0537631	0.522265	FALSE	16.5749	0.011589	Not expressed	0
17335-18	P63027	VAMP2	229	0.00359094	0.00185353	0.127536	0.0539431	0.522265	FALSE	10.7969	0.0819538	Expressed, promoter-supported	3
2819-23	P33151	CDH5	229	0.000614672	0.0003174	0.127487	0.0540369	0.522265	FALSE	13.6519	0.0200756	Transcript only	1
6450-8	P51161	FABP6	229	-0.000462346	0.000238778	-0.127468	0.0540728	0.522265	FALSE	8.20226	0.0431126	Transcript only	2
18243-9	P30085	CMPK1	229	-0.000130023	6.71527e-05	-0.127464	0.0540817	0.522265	FALSE	10.5006	0.078403	Expressed, promoter-supported	3
22403-13	O60814	H2BC12	229	-0.00233007	0.0012035	-0.127454	0.0540995	0.522265	FALSE	9.24895	0.113185	Transcript only	1
22500-9	Q9P086	MED11	229	9.67612e-05	4.99842e-05	0.127438	0.0541299	0.522265	FALSE	10.3271	0.0241474	Transcript only	2
7239-9	P09488	GSTM1	229	-0.000962967	0.000497812	-0.127345	0.054307	0.522265	FALSE	7.92704	0.0427203	Transcript only	2
5138-50	Q9NP84	TNFRSF12A	229	0.00115286	0.000596177	0.127303	0.0543874	0.522265	FALSE	8.53317	0.0576163	Transcript only	2
7228-2	Q969X2	ST6GALNAC6	229	0.000289665	0.000149801	0.127298	0.054398	0.522265	FALSE	11.1274	0.0257728	Transcript only	2
8229-1	Q4G148	GXYLT1	229	0.00112621	0.000582422	0.127297	0.0543984	0.522265	FALSE	10.984	0.0272938	Transcript only	2
18322-15	Q6NYC1	JMJD6	229	0.00145477	0.000753015	0.127185	0.0546136	0.522265	FALSE	9.94788	0.0643338	Transcript only	1
6237-11	Q8N441	FGFRL1	229	0.000352582	0.000182543	0.127158	0.0546655	0.522265	FALSE	8.41582	0.0435987	Transcript only	2
25493-11	A6H8Z2	FAM221B	229	0.000646091	0.000334522	0.12715	0.0546804	0.522265	FALSE	9.02655	0.0339228	Not expressed	1
5116-62	Q9HCK4	ROBO2	229	0.000243348	0.000126021	0.127126	0.0547266	0.522265	FALSE	10.3581	0.018578	Transcript only	2
19333-4	P61978	HNRNPK	229	0.000889091	0.000460541	0.127095	0.0547864	0.522265	FALSE	12.6793	0.0698479	Expressed, promoter-supported	3
12355-223	Q96E11	MRRF	229	4.09259e-05	2.12018e-05	0.12708	0.0548155	0.522265	FALSE	10.767	0.0406515	Transcript only	2
21979-12	P23229	ITGA6	229	3.20456e-05	1.66022e-05	0.127073	0.0548278	0.522265	FALSE	10.0322	0.0124282	Transcript only	2
22842-85	Q9UC07	ZNF69	229	0.00105573	0.000547061	0.127049	0.0548742	0.522265	FALSE	9.46535	0.0333952	Transcript only	2
18326-50	P43361	MAGEA8	229	-0.00135293	0.000701062	-0.127049	0.0548743	0.522265	FALSE	9.30705	0.0352122	Not expressed	0
6494-60	Q96QH8	SPACA5	229	-0.000540876	0.00028033	-0.127023	0.0549243	0.522265	FALSE	8.66352	0.0396993	Not expressed	1
22003-4	Q15165	PON2	229	0.000826158	0.000428393	0.126964	0.0550393	0.522701	FALSE	11.2705	0.0324566	Expressed, promoter-unconfirmed	2
21660-4	Q9Y6B6	SAR1B	229	-0.000214892	0.000111516	-0.126866	0.0552284	0.523837	FALSE	11.741	0.0182442	Expressed, promoter-supported	3
6401-73	Q99LC4		229	0.000168003	8.72169e-05	0.126818	0.0553205	0.524052	FALSE	11.5194	0.0430972	No annotated gene
10085-25	P49675	STAR	229	-0.00114463	0.000594632	-0.126732	0.0554868	0.52497	FALSE	10.221	0.0366257	Transcript only	2
15688-30	P49257	LMAN1	229	8.64167e-05	4.49459e-05	0.126586	0.0557715	0.526156	FALSE	8.67171	0.0329762	Expressed, promoter-supported	3
13683-18	P51801	CLCNKB	229	0.000723525	0.000376475	0.126532	0.0558778	0.526156	FALSE	7.58548	0.105381	Transcript only	2
21380-77	Q9BXR0	QTRT1	229	-0.000600544	0.00031253	-0.126513	0.0559137	0.526156	FALSE	9.4002	0.0452592	Transcript only	2
10047-12	P19878	NCF2	229	0.000758035	0.00039459	0.126482	0.0559756	0.526156	FALSE	8.80407	0.0391595	Not expressed	0
10761-5	Q15363	TMED2	229	-0.000654293	0.00034059	-0.126481	0.0559771	0.526156	FALSE	9.03415	0.0233964	Expressed, promoter-unconfirmed	2
11952-1	Q8IVU1	IGDCC3	229	0.00125344	0.000652742	0.12643	0.0560762	0.526156	FALSE	8.928	0.0319304	Transcript only	2
11302-237	Q92752	TNR	229	0.000665828	0.000346788	0.126412	0.0561131	0.526156	FALSE	10.3035	0.0313882	Expressed, promoter-supported	3
22506-25	P61599	NAA20	229	-8.18282e-05	4.26376e-05	-0.126358	0.0562186	0.526156	FALSE	7.95087	0.0351439	Transcript only	2
6508-68	O95969	SCGB1D2	229	0.000228777	0.000119217	0.126347	0.0562394	0.526156	FALSE	10.2097	0.0492025	Not expressed	1
18330-7	Q96G03	PGM2	229	0.00190612	0.000993926	0.126268	0.056396	0.526373	FALSE	10.21	0.0502572	Expressed, promoter-supported	3
5960-49	Q99LC4		229	0.000208139	0.000108564	0.126231	0.0564672	0.526373	FALSE	14.0699	0.0335256	No annotated gene
3867-49	Q6UXD5	SEZ6L2	229	0.00129535	0.00067566	0.126229	0.0564718	0.526373	FALSE	10.0949	0.0662346	Expressed, promoter-unconfirmed	2
7935-26	O95461	LARGE1	229	0.00111961	0.000585008	0.126014	0.0568979	0.52969	FALSE	9.87957	0.0392775	Transcript only	2
25110-19	Q9UPT5	EXOC7	229	0.00167471	0.00087608	0.125868	0.0571868	0.531725	FALSE	7.71723	0.0364212	Expressed, promoter-supported	3
18415-16	Q9H0F7	ARL6	229	0.00101554	0.000531659	0.125774	0.0573753	0.532194	FALSE	11.2563	0.0541317	Transcript only	1
25412-53	Q9H0Q3	FXYD6	229	-0.00105437	0.000551991	-0.125772	0.0573782	0.532194	FALSE	8.34457	0.0413091	Transcript only	2
19258-24	Q92947	GCDH	229	-0.00169649	0.000888879	-0.125672	0.0575788	0.533074	FALSE	9.60613	0.085874	Expressed, promoter-supported	3
21381-73	Q9NU19	TBC1D22B	229	0.000375397	0.000196821	0.125589	0.0577446	0.533074	FALSE	9.9491	0.0487521	Transcript only	1
11177-16	P13647	KRT5	229	0.000473735	0.000248387	0.125586	0.057751	0.533074	FALSE	11.0202	0.0424229	Not expressed	0
14329-4	Q9BTC0	DIDO1	229	2.67363e-05	1.40197e-05	0.125573	0.0577772	0.533074	FALSE	8.68488	0.0393666	Expressed, promoter-supported	3
6941-11	Q8NBK3	SUMF1	229	-0.00146507	0.000768393	-0.125549	0.0578262	0.533074	FALSE	10.3946	0.0367222	Transcript only	2
2848-2	Q9Y5W5	WIF1	229	9.78367e-05	5.1336e-05	0.125493	0.0579381	0.533454	FALSE	11.5029	0.0292168	Transcript only	2
11716-28	A6NDA9	LRIT2	229	0.000318029	0.000166989	0.125407	0.058111	0.533579	FALSE	9.23685	0.0584991	Not expressed	1
8231-122	P17948	FLT1	229	0.000926976	0.000486775	0.125397	0.0581327	0.533579	FALSE	8.94266	0.0642766	Not expressed	1
21757-49	Q9UPT9	USP22	229	-0.000274367	0.000144094	-0.125381	0.0581637	0.533579	FALSE	10.0913	0.0867496	Transcript only	2
9547-29	Q96A84	EMID1	229	-0.000203907	0.000107168	-0.125291	0.0583464	0.534606	FALSE	6.40852	0.095236	Transcript only	2
4719-58	P30101	PDIA3	229	9.46772e-05	4.97799e-05	0.125241	0.0584483	0.53489	FALSE	12.3814	0.0763678	Expressed, promoter-supported	3
13126-52	Q02487	DSC2	229	-0.000221401	0.000116514	-0.125131	0.0586719	0.535018	FALSE	9.90443	0.0312358	Expressed, promoter-unconfirmed	2
23687-27	Q96BZ9	TBC1D20	229	0.000592954	0.000312101	0.125109	0.058716	0.535018	FALSE	10.9101	0.105856	Transcript only	2
9409-11	Q15661	TPSAB1	229	0.000710008	0.000373771	0.125089	0.0587557	0.535018	FALSE	14.1163	0.0398458	Not expressed	1
9932-49	O95754	SEMA4F	229	5.88417e-05	3.09921e-05	0.125026	0.0588854	0.535018	FALSE	9.05299	0.0430197	Transcript only	2
6369-82	O75398	DEAF1	229	5.59443e-05	2.94768e-05	0.124981	0.0589764	0.535018	FALSE	10.3285	0.0434795	Transcript only	2
11264-33	P47989	XDH	229	-0.00130046	0.00068535	-0.124956	0.0590288	0.535018	FALSE	7.17836	0.0455853	Transcript only	2
14103-12	Q9NRR2	TPSG1	229	0.000841047	0.000443295	0.124939	0.0590626	0.535018	FALSE	10.3624	0.017507	Not expressed	0
6478-2	A6NGN9	IGLON5	229	-4.25989e-05	2.24579e-05	-0.124911	0.0591196	0.535018	FALSE	11.2171	0.0348398	Expressed, promoter-supported	3
7968-15	O95727	CRTAM	229	0.0018141	0.000956468	0.1249	0.0591416	0.535018	FALSE	9.19155	0.0478831	Not expressed	0
3378-49	P49862	KLK7	229	0.000771292	0.000406704	0.124886	0.0591709	0.535018	FALSE	9.98805	0.0382048	Not expressed	1
24496-26	Q5EBL4	RILPL1	229	-0.000151987	8.0192e-05	-0.124812	0.0593239	0.53576	FALSE	9.74502	0.0911725	Transcript only	2
10895-28	Q86T26	TMPRSS11B	229	0.000628339	0.000332108	0.124596	0.0597671	0.538385	FALSE	9.42458	0.0535158	Not expressed	0
12445-50	Q96NW4	ANKRD27	229	-0.000789709	0.000417466	-0.124576	0.0598079	0.538385	FALSE	9.7801	0.03018	Transcript only	1
8269-327	Q6UWY0	ARSK	229	-0.000265877	0.000140602	-0.124532	0.0598998	0.538385	FALSE	11.3772	0.015209	Transcript only	2
3506-49	Q06643|P01374		229	-0.000629559	0.000332927	-0.124532	0.0598998	0.538385	FALSE	10.8179	0.0328773	No annotated gene
9929-16	P56937	HSD17B7	229	0.000814254	0.00043084	0.124463	0.0600424	0.539025	FALSE	10.9635	0.0789167	Expressed, promoter-supported	3
5729-27	Q9BQB4	SOST	229	0.00111815	0.000592587	0.124267	0.0604497	0.541022	FALSE	8.88618	0.0272818	Transcript only	2
3216-2	P01833	PIGR	229	-0.00276017	0.00146281	-0.124267	0.060451	0.541022	FALSE	11.4383	0.0513772	Not expressed	1
3636-37	P78380	OLR1	229	-0.000335194	0.000177694	-0.124232	0.0605244	0.541022	FALSE	10.444	0.0511959	Not expressed	0
23253-5	Q86VU5	COMTD1	229	-0.00465608	0.00246878	-0.124207	0.0605746	0.541022	FALSE	9.89323	0.0335897	Transcript only	2
4499-21	P04085	PDGFA	229	0.000385548	0.000204592	0.12411	0.0607784	0.541022	FALSE	12.4681	0.0738598	Transcript only	1
9326-33	P19823	ITIH2	229	-0.000269322	0.000142947	-0.124084	0.0608332	0.541022	FALSE	16.5198	0.010659	Not expressed	0
4842-62	P51654	GPC3	229	-0.000107049	5.68401e-05	-0.124037	0.0609326	0.541022	FALSE	8.78704	0.0436727	Transcript only	2
15417-3	P36952	SERPINB5	229	0.00223665	0.00118769	0.124027	0.0609518	0.541022	FALSE	8.52606	0.073	Not expressed	0
24934-96	Q9NZT2	OGFR	229	0.00074768	0.000397031	0.124026	0.0609551	0.541022	FALSE	12.9918	0.026143	Expressed, promoter-supported	3
21817-5	P24844	MYL9	229	0.000816593	0.000433815	0.123972	0.0610671	0.541022	FALSE	13.7144	0.0997662	Expressed, promoter-supported	3
7073-69	Q8WYQ4	C22orf15	229	0.000589319	0.000313131	0.123951	0.0611129	0.541022	FALSE	7.65399	0.0366608	Not expressed	0
5224-20	P68400	CSNK2A1	229	-0.00114238	0.000607024	-0.123945	0.0611247	0.541022	FALSE	6.22752	0.0671107	Transcript only	2
10613-33	Q6P4E1	GOLM2	229	0.00403146	0.00214412	0.123835	0.0613561	0.542434	FALSE	10.3714	0.0468566	Transcript only	2
4314-12	Q9H773	DCTPP1	229	0.00629202	0.00334905	0.123738	0.0615608	0.543209	FALSE	12.6511	0.0407893	Expressed, promoter-supported	3
24899-13	Q8TE68	EPS8L1	229	0.000366284	0.000194983	0.123726	0.0615877	0.543209	FALSE	8.20543	0.0403993	Transcript only	2
3073-51	O95998	IL18BP	229	-0.000442372	0.000235688	-0.123621	0.061809	0.543825	FALSE	12.1269	0.0369567	Transcript only	1
6549-60	Q96N03	VSTM2L	229	-0.00141231	0.00075254	-0.123607	0.0618391	0.543825	FALSE	8.31598	0.0488356	Transcript only	2
16320-139	Q9NPF0	CD320	229	-0.000827681	0.000441084	-0.123591	0.0618736	0.543825	FALSE	9.9725	0.0816314	Transcript only	2
20942-4	Q8NHS0	DNAJB8	229	0.000643823	0.000343205	0.123555	0.0619502	0.543865	FALSE	10.9447	0.0777739	Not expressed	0
9064-12	Q9Y6U7	RNF215	229	0.000696833	0.000372073	0.123355	0.0623763	0.546635	FALSE	11.1993	0.051669	Transcript only	2
25280-2	Q9UGP4	LIMD1	229	-1.57254e-05	8.39765e-06	-0.123339	0.0624106	0.546635	FALSE	12.2387	0.0892235	Transcript only	2
15615-8	O75022	LOC107987462	229	0.000445848	0.000238162	0.123303	0.0624875	0.546675	FALSE	10.4071	0.102774	Not expressed	0
4480-59	P01024	C3	229	0.005132	0.00274383	0.123196	0.0627183	0.547909	FALSE	11.3357	0.154237	Expressed, promoter-supported	3
8777-5	Q99LC4		229	-4.17512e-05	2.23271e-05	-0.12317	0.0627737	0.547909	FALSE	9.26331	0.0236402	No annotated gene
6378-2	Q86SI9		229	0.00121383	0.000649581	0.123082	0.0629626	0.548194	FALSE	12.2436	0.0540543	No annotated gene
6417-55	Q99LC4		229	0.000314163	0.000168126	0.123081	0.0629652	0.548194	FALSE	10.7053	0.0369868	No annotated gene
11441-11	P06737	PYGL	229	0.000910173	0.000487195	0.123054	0.0630241	0.548194	FALSE	13.8222	0.0652991	Expressed, promoter-supported	3
12340-17	P49588	AARS1	229	0.00140732	0.000754122	0.122923	0.0633072	0.549616	FALSE	12.4427	0.0839028	Expressed, promoter-unconfirmed	2
21539-139	Q5T7P8	SYT6	229	0.000319756	0.00017136	0.122911	0.0633332	0.549616	FALSE	11.0458	0.0615422	Transcript only	2
14123-34	Q9H7M9	VSIR	229	-0.00301314	0.00161567	-0.122843	0.0634796	0.550215	FALSE	12.0714	0.0481339	Transcript only	2
7788-1	P18859	ATP5PF	229	-0.00172367	0.000924723	-0.122781	0.0636156	0.550215	FALSE	11.6882	0.136818	Expressed, promoter-unconfirmed	2
13399-33	Q8IUW5	RELL1	229	-0.000362672	0.000194868	-0.122595	0.0640207	0.550215	FALSE	8.15815	0.0358139	Transcript only	2
7952-2	Q96AJ9	VTI1A	229	3.57066e-05	1.9186e-05	0.122592	0.0640265	0.550215	FALSE	8.49369	0.0673724	Transcript only	2
5939-42	O43508	TNFSF12	229	0.000176763	9.49824e-05	0.122588	0.0640358	0.550215	FALSE	9.30653	0.0428405	Transcript only	1
13689-2	P11926	ODC1	229	-0.000527242	0.000283383	-0.122557	0.064104	0.550215	FALSE	10.3316	0.0299562	Transcript only	1
21545-51	Q8IVN3	MUSTN1	229	0.00162604	0.000874335	0.122506	0.0642156	0.550215	FALSE	9.74034	0.0664561	Transcript only	1
13979-3	Q8TE54	SLC26A7	229	0.00156756	0.000843059	0.122482	0.0642683	0.550215	FALSE	10.2788	0.0346237	Transcript only	1
19130-81	P50452	SERPINB8	229	-0.00105632	0.000568333	-0.122434	0.0643732	0.550215	FALSE	9.92628	0.0417646	Transcript only	2
21497-32	Q9Y4L1	HYOU1	229	-0.000182052	9.79795e-05	-0.122397	0.0644547	0.550215	FALSE	14.1019	0.0209927	Expressed, promoter-supported	3
13028-2	Q99LC4		229	-0.000326013	0.000175471	-0.122388	0.0644732	0.550215	FALSE	11.5409	0.0563311	No annotated gene
22482-87	P02533	KRT14	229	0.00204562	0.00110123	0.122366	0.064523	0.550215	FALSE	10.2837	0.0561133	Not expressed	0
22119-18	Q99627	COPS8	229	-0.000362175	0.000195051	-0.122316	0.0646326	0.550215	FALSE	10.9574	0.0339392	Expressed, promoter-unconfirmed	2
19557-3	Q86Z14	KLB	229	-6.6992e-05	3.60866e-05	-0.12229	0.0646888	0.550215	FALSE	9.4695	0.0383867	Transcript only	2
3050-7	P04275	VWF	229	-0.000100326	5.40469e-05	-0.122281	0.0647091	0.550215	FALSE	14.3933	0.0555914	Transcript only	2
4130-71	P10767	FGF6	229	0.000331694	0.000178797	0.122207	0.064873	0.550215	FALSE	8.78169	0.0623742	Not expressed	1
9847-21	Q9GZN2	TGIF2	229	0.0015031	0.000810666	0.122143	0.0650148	0.550215	FALSE	7.83697	0.0536652	Transcript only	1
17768-50	Q9UJM8	HAO1	229	-0.00280046	0.00151065	-0.122121	0.0650627	0.550215	FALSE	9.39379	0.0877908	Not expressed	0
8013-9	Q9H0V9	LMAN2L	229	-0.00203348	0.00109694	-0.122118	0.0650692	0.550215	FALSE	11.5226	0.0745485	Expressed, promoter-supported	3
23269-40	Q8IZR5	CMTM4	229	4.45216e-05	2.40179e-05	0.122113	0.0650817	0.550215	FALSE	11.0883	0.0176164	Transcript only	2
21643-8	P60866	RPS20	229	0.000327337	0.000176616	0.122093	0.065126	0.550215	FALSE	10.3029	0.0573792	Expressed, promoter-unconfirmed	2
17786-5	O95749	GGPS1	229	-0.000598118	0.000322768	-0.122074	0.0651675	0.550215	FALSE	8.96414	0.0421892	Expressed, promoter-unconfirmed	2
22483-109	Q3SY84	KRT71	229	0.000241658	0.000130428	0.122055	0.0652088	0.550215	FALSE	10.0041	0.0534117	Not expressed	1
5480-49	P13501	CCL5	229	-0.00101772	0.00054932	-0.122048	0.0652242	0.550215	FALSE	14.4865	0.0699558	Not expressed	0
13025-4	Q8WU20	FRS2	229	0.00189204	0.0010213	0.122041	0.06524	0.550215	FALSE	8.70801	0.0166418	Transcript only	2
19175-18	P49006	MARCKSL1	229	0.000198861	0.000107365	0.122016	0.065297	0.550215	FALSE	10.8907	0.0229261	Expressed, promoter-unconfirmed	2
20137-49	P09651	HNRNPA1	229	0.000350896	0.000189554	0.12195	0.0654437	0.550836	FALSE	10.8792	0.0826425	Expressed, promoter-unconfirmed	2
4271-75	Q99471	PFDN5	229	-0.00106782	0.000577706	-0.121769	0.0658473	0.55219	FALSE	8.52263	0.0341593	Expressed, promoter-supported	3
20083-1	P20340	RAB6A	229	0.000529191	0.000286325	0.121758	0.0658719	0.55219	FALSE	11.7548	0.115025	Expressed, promoter-unconfirmed	2
5620-13	P19021	PAM	229	-0.00091011	0.000492564	-0.121724	0.0659472	0.55219	FALSE	11.2624	0.0295029	Transcript only	2
12686-15	P25325	MPST	229	0.000198798	0.000107657	0.121653	0.0661075	0.55219	FALSE	10.3531	0.0469209	Expressed, promoter-supported	3
10025-1	P09622	DLD	229	-0.000226439	0.000122643	-0.121635	0.0661466	0.55219	FALSE	10.5587	0.0400268	Expressed, promoter-supported	3
6899-37	Q9H0N5	PCBD2	229	-0.000240824	0.0001305	-0.121575	0.0662824	0.55219	FALSE	10.8017	0.0523038	Transcript only	1
23663-28	P21283	ATP6V1C1	229	-0.000173623	9.41084e-05	-0.121544	0.0663515	0.55219	FALSE	10.2946	0.121197	Expressed, promoter-supported	3
12433-8	Q969Q4	ARL11	229	0.000420782	0.000228202	0.121478	0.0665009	0.55219	FALSE	12.1557	0.0401283	Not expressed	0
21327-12	Q9BWK5	CYREN	229	0.0015056	0.00081657	0.121472	0.0665147	0.55219	FALSE	7.83722	0.0324229	Transcript only	2
17161-1	P39656	DDOST	229	-0.00253304	0.00137397	-0.121457	0.066547	0.55219	FALSE	10.6179	0.0591885	Expressed, promoter-supported	3
3217-74	P07093	SERPINE2	229	-0.00085948	0.000466246	-0.121445	0.0665738	0.55219	FALSE	11.081	0.045321	Expressed, promoter-supported	3
5695-5	Q96DR5	BPIFA2	229	-0.00274155	0.00148734	-0.121436	0.0665952	0.55219	FALSE	8.47668	0.0611711	Not expressed	0
11212-7	Q8NBS9	TXNDC5	229	0.000369302	0.000200354	0.121435	0.0665971	0.55219	FALSE	12.4407	0.0325244	Expressed, promoter-supported	3
9747-48	P27448	MARK3	229	0.00154377	0.000837635	0.12142	0.0666306	0.55219	FALSE	9.66116	0.0533576	Expressed, promoter-supported	3
24938-7	P63010	AP2B1	229	0.00104117	0.000565131	0.121377	0.0667285	0.55219	FALSE	12.0066	0.0904264	Expressed, promoter-supported	3
2762-30	O95750	FGF19	229	-0.00144504	0.000784556	-0.121345	0.0668001	0.55219	FALSE	11.5515	0.0821483	Transcript only	2
10439-57	P19961	AMY2B	229	0.000759998	0.000412698	0.121324	0.0668479	0.55219	FALSE	12.2209	0.0499798	Transcript only	1
3708-62	P01023	A2M	229	0.00106623	0.000580004	0.121115	0.0673234	0.55551	FALSE	13.7846	0.0383734	Expressed, promoter-unconfirmed	2
17750-8	P31350	RRM2	229	-0.00296387	0.00161294	-0.121066	0.067434	0.55562	FALSE	10.5551	0.0340958	Transcript only	2
3647-49	O00206|Q9Y6Y9		229	0.000475804	0.00025898	0.121044	0.0674839	0.55562	FALSE	10.9779	0.0281607	No annotated gene
8909-77	P46926	GNPDA1	229	0.00176394	0.000961493	0.120873	0.0678753	0.55776	FALSE	9.19231	0.0363349	Expressed, promoter-supported	3
9789-52	Q8WXH0	SYNE2	229	0.00213638	0.00116514	0.120808	0.0680241	0.55776	FALSE	11.2142	0.0611178	Expressed, promoter-supported	3
12786-61	Q9NPB8	GPCPD1	229	0.000472596	0.000257882	0.120745	0.0681707	0.55776	FALSE	9.44865	0.0628021	Transcript only	2
11089-7	P01877|P01876		229	-0.00184049	0.00100442	-0.120731	0.0682018	0.55776	FALSE	12.3818	0.0430679	No annotated gene
9960-2	Q92609	TBC1D5	229	0.000780006	0.000425738	0.120713	0.0682425	0.55776	FALSE	10.47	0.0761227	Expressed, promoter-unconfirmed	2
13076-4	P51114	FXR1	229	0.00147454	0.000804923	0.120698	0.068277	0.55776	FALSE	11.361	0.0779598	Transcript only	1
13628-58	Q14449	GRB14	229	9.77378e-05	5.338e-05	0.120639	0.0684138	0.55776	FALSE	9.44366	0.0226914	Transcript only	2
5140-56	Q6UXZ4	UNC5D	229	-0.000366813	0.000200369	-0.12062	0.0684583	0.55776	FALSE	9.83982	0.0395615	Transcript only	2
8921-139	Q86U42	PABPN1	229	0.000781525	0.000426914	0.120617	0.0684657	0.55776	FALSE	10.1388	0.0556763	Expressed, promoter-supported	3
24427-33	O15327	INPP4B	229	0.000966571	0.00052803	0.120609	0.0684826	0.55776	FALSE	10.3288	0.0477986	Transcript only	2
10452-24	Q99LC4		229	-0.000247986	0.000135583	-0.120513	0.0687059	0.558975	FALSE	9.27261	0.0299032	No annotated gene
24447-26	A4D161	FAM221A	229	0.000102683	5.61945e-05	0.120399	0.0689701	0.560521	FALSE	10.0554	0.0943314	Transcript only	2
24689-9	Q6NZI2	CAVIN1	229	0.000828809	0.000454074	0.120268	0.0692742	0.562387	FALSE	11.287	0.0783885	Expressed, promoter-unconfirmed	2
20107-11	P12829	MYL4	229	-0.000163823	8.97931e-05	-0.120215	0.0693983	0.562789	FALSE	13.851	0.0202186	Not expressed	1
20445-29	Q63HQ0	AP1AR	229	0.00104665	0.000574101	0.120127	0.0696027	0.563782	FALSE	15.0721	0.054876	Transcript only	1
4993-16	Q16772	GSTA3	229	0.00168316	0.000923853	0.120048	0.0697881	0.563782	FALSE	6.7408	0.108379	Not expressed	0
17748-21	Q53FA7	TP53I3	229	0.00115703	0.000635119	0.12004	0.069808	0.563782	FALSE	11.1438	0.0619222	Transcript only	2
11227-31	Q9Y4P3	TBL2	229	0.00060723	0.000333335	0.120035	0.0698194	0.563782	FALSE	11.6856	0.10561	Expressed, promoter-supported	3
3202-28	Q8NCW0	KREMEN2	229	-0.000136495	7.49654e-05	-0.119976	0.0699584	0.564301	FALSE	11.7752	0.0321333	Transcript only	2
19574-5	P05106|P08514		229	-0.00241553	0.00132799	-0.119857	0.070238	0.564383	FALSE	14.0709	0.0906082	No annotated gene
8064-125	P15151	PVR	229	-0.000328909	0.000180947	-0.119777	0.0704273	0.564383	FALSE	9.46282	0.0695298	Expressed, promoter-supported	3
7953-20	Q13291	SLAMF1	229	0.000986938	0.000543145	0.119736	0.0705235	0.564383	FALSE	10.4245	0.0415311	Not expressed	0
19122-47	O14950	MYL12B	229	-0.00122258	0.000672943	-0.119716	0.0705722	0.564383	FALSE	9.69018	0.125744	Transcript only	2
20528-23	P34810	CD68	229	-0.000333048	0.000183367	-0.119685	0.0706448	0.564383	FALSE	10.7533	0.040754	Transcript only	1
22862-44	Q96MI6	PPM1M	229	0.000430762	0.000237213	0.119661	0.0707007	0.564383	FALSE	10.8658	0.0255864	Transcript only	2
24704-38	Q9GZQ3	COMMD5	229	1.41412e-05	7.78821e-06	0.119648	0.0707334	0.564383	FALSE	9.09684	0.0310505	Transcript only	2
8314-71	P15586	GNS	229	-0.000489337	0.000269552	-0.119625	0.0707859	0.564383	FALSE	10.1283	0.0531551	Expressed, promoter-supported	3
9102-28	Q5T4F4	ZFYVE27	229	0.000640231	0.000352696	0.119617	0.0708054	0.564383	FALSE	11.5349	0.0613677	Transcript only	2
10620-21	P08118	MSMB	229	0.00124029	0.000683357	0.119601	0.0708432	0.564383	FALSE	12.1062	0.0764726	Not expressed	0
9872-23	P26232	CTNNA2	229	0.00105882	0.000583577	0.11956	0.0709421	0.564383	FALSE	9.63203	0.0655018	Expressed, promoter-supported	3
12564-9	Q9Y221	NIP7	229	-0.000768022	0.000423337	-0.11955	0.0709656	0.564383	FALSE	10.9434	0.0759032	Expressed, promoter-supported	3
14106-46	P52306	RAP1GDS1	229	-0.000170097	9.37824e-05	-0.11952	0.0710374	0.564383	FALSE	9.88624	0.0483986	Expressed, promoter-supported	3
19556-12	P17927	CR1	229	0.000236527	0.00013043	0.1195	0.0710838	0.564383	FALSE	13.0112	0.0288885	Not expressed	1
8245-27	Q9UMF0	ICAM5	229	0.000449768	0.000248128	0.119448	0.0712078	0.564383	FALSE	10.6182	0.0341766	Expressed, promoter-supported	3
5078-82	O15197	EPHB6	229	0.000502061	0.000277041	0.119421	0.0712729	0.564383	FALSE	9.74214	0.0239779	Transcript only	2
3738-54	P09603	CSF1	229	-0.00129175	0.000713771	-0.11926	0.071657	0.564383	FALSE	10.413	0.0295159	Transcript only	2
4707-50	Q04917	YWHAH	229	-0.000456052	0.000252104	-0.11921	0.0717764	0.564383	FALSE	12.8996	0.111705	Expressed, promoter-unconfirmed	2
15589-1	P02774	GC	229	-0.000211095	0.000116715	-0.119188	0.0718306	0.564383	FALSE	14.0816	0.016431	Transcript only	2
8916-32	Q13586	STIM1	229	0.00110478	0.000611034	0.119149	0.0719236	0.564383	FALSE	13.348	0.0764869	Transcript only	2
15539-15	Q96PX8	SLITRK1	229	0.000519373	0.000287566	0.119023	0.0722274	0.564383	FALSE	9.95365	0.0431366	Transcript only	2
9772-153	Q8NFZ4	NLGN2	229	-0.000256733	0.000142377	-0.118834	0.0726846	0.564383	FALSE	8.05499	0.0486939	Expressed, promoter-unconfirmed	2
3403-1	P20231	TPSB2	229	0.00242126	0.00134291	0.118821	0.0727155	0.564383	FALSE	12.5649	0.0686179	Not expressed	1
7870-8	Q96KN2	CNDP1	229	-7.54269e-05	4.18364e-05	-0.118815	0.0727303	0.564383	FALSE	12.8304	0.0413017	Transcript only	2
4468-21	Q9NRA0	SPHK2	229	-0.00144647	0.000802642	-0.118766	0.0728504	0.564383	FALSE	9.2522	0.0323707	Transcript only	2
15475-4	P55058	PLTP	229	0.000867576	0.000481436	0.11876	0.0728631	0.564383	FALSE	13.7499	0.0208494	Expressed, promoter-supported	3
22987-69	P45984	MAPK9	229	0.000555609	0.000308357	0.118746	0.0728977	0.564383	FALSE	9.10285	0.0723813	Transcript only	1
4332-6	Q9P126	CLEC1B	229	-0.000402152	0.000223227	-0.118726	0.0729453	0.564383	FALSE	13.9509	0.0704102	Not expressed	0
8470-213	O60930	RNASEH1	229	-0.000440845	0.000244854	-0.118655	0.0731189	0.564383	FALSE	7.0133	0.0855843	Transcript only	2
4138-25	Q9NYY1	IL20	229	-0.00193302	0.00107372	-0.118647	0.0731398	0.564383	FALSE	8.47834	0.0485145	Not expressed	0
20929-4	O15194	CTDSPL	229	-0.00141231	0.000784669	-0.118619	0.0732072	0.564383	FALSE	10.5511	0.0986566	Transcript only	1
10438-19	P15509	CSF2RA	229	0.000326666	0.000181626	0.118533	0.0734164	0.564383	FALSE	9.8201	0.0257409	Transcript only	2
2622-18	P30519	HMOX2	229	-0.000859458	0.000477891	-0.118525	0.0734359	0.564383	FALSE	8.43011	0.0475129	Expressed, promoter-supported	3
4487-1	P21781	FGF7	229	0.000440891	0.000245167	0.118518	0.0734535	0.564383	FALSE	10.6382	0.0480769	Transcript only	2
11157-35	P0DMV8	HSPA1A	229	0.000858031	0.000477178	0.118506	0.073484	0.564383	FALSE	11.3906	0.0342689	Transcript only	2
4437-56	O75356	ENTPD5	229	0.000270828	0.000150632	0.118493	0.0735137	0.564383	FALSE	12.1842	0.023439	Transcript only	1
2911-27	P21741	MDK	229	0.000126555	7.03912e-05	0.118489	0.073524	0.564383	FALSE	10.5694	0.0556231	Expressed, promoter-supported	3
10512-13	P32927	CSF2RB	229	0.000287443	0.000159944	0.118441	0.0736416	0.564383	FALSE	7.87809	0.054361	Not expressed	1
7885-17	Q9BXR6	CFHR5	229	0.000281196	0.000156524	0.118399	0.073744	0.564383	FALSE	13.3353	0.0314688	Not expressed	0
7755-37	P18084	ITGB5	229	0.000783049	0.000435883	0.118397	0.07375	0.564383	FALSE	9.49639	0.0254405	Transcript only	2
8259-25	Q99LC4		229	0.000423909	0.000236014	0.118374	0.0738059	0.564383	FALSE	8.28588	0.0692227	No annotated gene
20402-11	P0DI81	TRAPPC2	229	-0.000124471	6.93398e-05	-0.118307	0.0739705	0.564383	FALSE	12.1252	0.102093	Transcript only	2
19112-2	Q969E4	TCEAL3	229	0.00106177	0.000591537	0.118297	0.0739947	0.564383	FALSE	10.5078	0.0785447	Transcript only	2
19261-12	Q9H190	SDCBP2	229	0.00038939	0.000216972	0.118279	0.0740391	0.564383	FALSE	8.82509	0.0501088	Transcript only	2
3535-84	O94907	DKK1	229	-0.000321491	0.000179308	-0.118169	0.0743113	0.564383	FALSE	12.6971	0.0499342	Transcript only	1
20441-35	P19388	POLR2E	229	-0.000196425	0.00010958	-0.11814	0.0743815	0.564383	FALSE	9.9251	0.0779801	Expressed, promoter-supported	3
3184-25	P08709	F7	229	0.000726237	0.000405399	0.118069	0.0745592	0.564383	FALSE	16.1871	0.0208621	Transcript only	2
15486-126	P19801	AOC1	229	0.000789719	0.000440904	0.118051	0.0746035	0.564383	FALSE	11.624	0.0662525	Not expressed	0
14294-61	Q9UIS9	MBD1	229	-0.000752324	0.000420046	-0.118045	0.0746174	0.564383	FALSE	12.0844	0.0383113	Transcript only	2
8040-9	Q68G75	LEMD1	229	0.00035654	0.000199164	0.117988	0.0747578	0.564383	FALSE	10.6436	0.0410607	Transcript only	2
22059-56	Q9NP74	PALMD	229	0.00130257	0.000727701	0.117975	0.0747901	0.564383	FALSE	10.6336	0.0544117	Transcript only	2
19148-58	O60220	TIMM8A	229	-3.81944e-05	2.1344e-05	-0.117942	0.0748719	0.564383	FALSE	8.73134	0.0975191	Expressed, promoter-supported	3
3343-1	Q03154	ACY1	229	-0.00538488	0.00300926	-0.11794	0.0748774	0.564383	FALSE	11.5591	0.0686685	Transcript only	1
24670-1	Q9NWS0	PIH1D1	229	0.000693366	0.000387619	0.117898	0.0749831	0.564383	FALSE	11.8746	0.11405	Transcript only	2
3879-50	Q16543	CDC37	229	0.000444524	0.000248736	0.117791	0.0752499	0.564383	FALSE	9.05636	0.0901763	Expressed, promoter-supported	3
17345-12	Q8N4Q0	PTGR3	229	0.00092327	0.000516645	0.117785	0.0752638	0.564383	FALSE	12.3457	0.116726	Expressed, promoter-supported	3
8518-55	Q99LC4		229	-0.00136824	0.000765673	-0.11778	0.0752757	0.564383	FALSE	9.93906	0.0416812	No annotated gene
8646-61	Q86VH4	LRRTM4	229	-0.000987697	0.000552773	-0.117769	0.0753038	0.564383	FALSE	8.64631	0.036213	Transcript only	2
21104-37	Q9BZL1	UBL5	229	-0.000431738	0.000241736	-0.117716	0.0754363	0.564383	FALSE	11.5688	0.0581702	Expressed, promoter-unconfirmed	2
25922-7	O75197	LRP5	229	0.000391161	0.000219018	0.117715	0.0754385	0.564383	FALSE	10.7328	0.0236914	Transcript only	2
8837-8	O75121	MFAP3L	229	0.000412365	0.000230961	0.11768	0.0755265	0.564383	FALSE	9.07484	0.0312465	Transcript only	2
6400-33	Q8NBR0	TP53I13	229	-4.67709e-05	2.61959e-05	-0.11768	0.075527	0.564383	FALSE	10.231	0.0771504	Transcript only	1
12682-5	Q6YP21	KYAT3	229	0.00134265	0.00075209	0.117667	0.0755597	0.564383	FALSE	9.6987	0.0753662	Expressed, promoter-unconfirmed	2
15483-377	O00468	AGRN	229	0.000400754	0.000224489	0.117664	0.0755662	0.564383	FALSE	11.4756	0.0313297	Expressed, promoter-supported	3
8535-102	Q6E0U4	DMKN	229	-0.000301599	0.000169041	-0.117598	0.0757307	0.564383	FALSE	10.3362	0.0221441	Transcript only	2
23528-199	Q96FC7	PHYHIPL	229	0.00149253	0.000836567	0.117594	0.0757401	0.564383	FALSE	8.92828	0.0477268	Expressed, promoter-unconfirmed	2
22547-17	P29558	RBMS1	229	0.000232985	0.000130629	0.117558	0.0758317	0.564383	FALSE	10.1503	0.0614352	Transcript only	2
21501-30	P14324	FDPS	229	0.00138297	0.000775755	0.117505	0.0759655	0.564383	FALSE	10.8859	0.0320276	Expressed, promoter-supported	3
12763-69	Q9HCZ1	ZNF334	229	0.00121262	0.000680244	0.117498	0.0759827	0.564383	FALSE	10.508	0.0347186	Transcript only	2
18859-7	O60516	EIF4EBP3	229	0.00253597	0.00142263	0.117495	0.0759896	0.564383	FALSE	7.37789	0.0798581	Not expressed	1
12871-10	Q12792	TWF1	229	9.70471e-05	5.44646e-05	0.117446	0.0761126	0.564383	FALSE	11.316	0.0603874	Expressed, promoter-supported	3
10035-6	Q13115	DUSP4	229	0.000953775	0.000535282	0.117445	0.0761157	0.564383	FALSE	9.06084	0.0310053	Transcript only	2
14094-29	Q99075	HBEGF	229	0.00181219	0.0010172	0.117427	0.076161	0.564383	FALSE	11.1539	0.0912981	Transcript only	2
8393-121	Q9UBX1	CTSF	229	-0.00073211	0.000411026	-0.117403	0.0762208	0.564383	FALSE	8.5405	0.0443909	Transcript only	2
9835-16	P47895	ALDH1A3	229	-0.000419042	0.000235263	-0.117402	0.0762232	0.564383	FALSE	11.7487	0.060812	Transcript only	2
12548-75	Q9HB90	RRAGC	229	0.000625949	0.000351446	0.117396	0.0762384	0.564383	FALSE	7.92336	0.0581481	Expressed, promoter-unconfirmed	2
2913-1	P55773	CCL23	229	-0.00121757	0.000683642	-0.117393	0.0762478	0.564383	FALSE	10.311	0.0338697	Not expressed	0
4393-3	O43320	FGF16	229	0.00091334	0.00051309	0.117332	0.0764007	0.564383	FALSE	11.1615	0.0646084	Not expressed	1
21397-21	Q2VWP7	PRTG	229	-0.0005877	0.000330245	-0.1173	0.0764814	0.564383	FALSE	10.8179	0.0384384	Transcript only	2
6234-74	Q6UXI7	VIT	229	0.000910166	0.000511653	0.117254	0.0765984	0.564383	FALSE	11.7028	0.0334524	Not expressed	0
5748-20	Q13510	ASAH1	229	0.000425645	0.00023932	0.117233	0.0766506	0.564383	FALSE	10.3696	0.078841	Expressed, promoter-unconfirmed	2
6955-68	Q13596	SNX1	229	9.48291e-05	5.33469e-05	0.11717	0.0768092	0.564383	FALSE	10.5275	0.0501715	Expressed, promoter-supported	3
7060-2	Q96HE7	ERO1A	229	-0.000505355	0.000284332	-0.117154	0.0768511	0.564383	FALSE	11.421	0.014967	Expressed, promoter-supported	3
13697-51	P21695	GPD1	229	0.000131903	7.42733e-05	0.117061	0.077087	0.564383	FALSE	11.8658	0.0462862	Expressed, promoter-supported	3
6365-62	Q99LC4		229	0.000383781	0.000216206	0.117006	0.0772265	0.564383	FALSE	8.05118	0.0268156	No annotated gene
7655-11	P16860	NPPB	229	0.00392822	0.00221349	0.11698	0.0772926	0.564383	FALSE	10.2057	0.0839335	Transcript only	2
13694-24	Q9HC73	CRLF2	229	0.00110678	0.000623936	0.116928	0.0774266	0.564383	FALSE	7.8935	0.0357562	Transcript only	2
4414-69	P35247	SFTPD	229	0.00153424	0.000865169	0.116894	0.0775134	0.564383	FALSE	11.881	0.0954745	Transcript only	2
5980-55	Q53S33	BOLA3	229	0.000324487	0.000182993	0.116886	0.0775327	0.564383	FALSE	10.9658	0.0947036	Transcript only	1
10455-196	Q6EBC2	IL31	229	-0.0065112	0.00367229	-0.116876	0.0775592	0.564383	FALSE	8.81235	0.0730476	Not expressed	0
17693-2	Q14141	SEPTIN6	229	-0.00200988	0.00113365	-0.116868	0.0775802	0.564383	FALSE	10.2513	0.0843394	Expressed, promoter-supported	3
21173-25	Q12926	ELAVL2	229	-0.00107809	0.00060811	-0.116862	0.0775946	0.564383	FALSE	8.4898	0.0558516	Expressed, promoter-supported	3
20964-13	P62263	RPS14	229	7.26412e-05	4.09796e-05	0.116847	0.0776333	0.564383	FALSE	9.20724	0.0601273	Expressed, promoter-supported	3
19243-2	Q9UHV9	PFDN2	229	-9.98631e-05	5.63445e-05	-0.116831	0.0776748	0.564383	FALSE	10.0467	0.0283413	Expressed, promoter-unconfirmed	2
6938-21	O60330	PCDHGA12	229	0.00145654	0.000821858	0.116823	0.0776946	0.564383	FALSE	9.8227	0.0301149	Transcript only	1
25886-11	O14678	ABCD4	229	-0.00052883	0.000298636	-0.11673	0.0779328	0.564383	FALSE	9.1272	0.0504941	Transcript only	2
9751-72	P67809	YBX1	229	-0.000210634	0.000119009	-0.11667	0.0780854	0.564383	FALSE	10.4557	0.0525199	Expressed, promoter-unconfirmed	2
13936-24	P07205	PGK2	229	-0.000162349	9.1732e-05	-0.116665	0.0781006	0.564383	FALSE	8.54817	0.0428143	Not expressed	0
11117-2	Q8TB22	SPATA20	229	-0.00219543	0.00124069	-0.116646	0.0781493	0.564383	FALSE	10.1899	0.0578145	Transcript only	2
20965-18	A6NCE7	MAP1LC3B2	229	0.000227378	0.000128509	0.116634	0.0781786	0.564383	FALSE	11.5619	0.0401164	Transcript only	2
11129-66	O95972	BMP15	229	0.0033279	0.0018809	0.116632	0.078184	0.564383	FALSE	9.76688	0.0351689	Not expressed	0
8889-5	Q9ULG6	CCPG1	229	-0.00033463	0.000189154	-0.116617	0.0782223	0.564383	FALSE	9.97978	0.0213781	Transcript only	1
8449-103	P26349		229	0.000444299	0.00025117	0.116606	0.0782508	0.564383	FALSE	5.76859	0.0346619	No annotated gene
2737-22	P48745	CCN3	229	-0.000368529	0.000208464	-0.116536	0.0784326	0.564383	FALSE	9.98213	0.021843	Transcript only	1
12008-3	P09564	CD7	229	0.00222628	0.00125949	0.116521	0.0784709	0.564383	FALSE	8.78503	0.0544265	Transcript only	2
17467-1	Q9BPW9	DHRS9	229	3.76418e-05	2.12966e-05	0.116514	0.0784876	0.564383	FALSE	10.0403	0.0489407	Not expressed	0
19768-13	P04080	CSTB	229	-0.000553079	0.000312961	-0.116498	0.0785303	0.564383	FALSE	10.3246	0.0442522	Expressed, promoter-supported	3
3365-7	Q9UBT3	DKK4	229	-6.5013e-05	3.67912e-05	-0.116487	0.0785588	0.564383	FALSE	12.6931	0.0490182	Not expressed	1
18375-28	Q9UBH0	IL36RN	229	-0.00118709	0.000671827	-0.116479	0.0785797	0.564383	FALSE	12.2069	0.0586795	Not expressed	0
22533-95	Q96QC0	PPP1R10	229	-0.000357963	0.000202684	-0.116424	0.0787211	0.564383	FALSE	10.2557	0.0344035	Expressed, promoter-supported	3
9794-17	Q96D53	COQ8B	229	-0.00272049	0.00154054	-0.116412	0.0787515	0.564383	FALSE	7.30901	0.0726092	Transcript only	2
11109-56	Q4LDE5	SVEP1	229	-0.00102271	0.000579566	-0.116327	0.0789721	0.564383	FALSE	11.1724	0.0289612	Transcript only	2
12706-2	Q5VT25	CDC42BPA	229	0.00110989	0.000628971	0.116327	0.0789731	0.564383	FALSE	10.533	0.0375508	Transcript only	1
17466-72	Q96CM8	ACSF2	229	2.98494e-06	1.69182e-06	0.116308	0.0790209	0.564383	FALSE	10.1763	0.0801361	Transcript only	2
13107-9	O95274	LYPD3	229	0.0018432	0.00104476	0.116301	0.0790385	0.564383	FALSE	9.817	0.0450923	Transcript only	2
6042-52	P24821	TNC	229	-0.000162623	9.21831e-05	-0.116295	0.0790548	0.564383	FALSE	14.1016	0.028549	Transcript only	2
12343-14	Q15057	ACAP2	229	0.00121725	0.000690177	0.116266	0.079131	0.564383	FALSE	9.59296	0.0346701	Transcript only	2
16899-59	Q96SU4	OSBPL9	229	0.000617739	0.000350337	0.116239	0.0792008	0.564383	FALSE	10.4841	0.0345979	Expressed, promoter-supported	3
20133-1	P43357	MAGEA3	229	-0.000242313	0.00013745	-0.116216	0.0792599	0.564383	FALSE	10.5459	0.0284922	Not expressed	0
14084-191	Q99LC4		229	-0.000164187	9.31591e-05	-0.116185	0.0793409	0.564383	FALSE	10.2384	0.0438507	No annotated gene
9360-33	O43854	EDIL3	229	-0.000556771	0.000315946	-0.116172	0.079375	0.564383	FALSE	10.1108	0.0562876	Expressed, promoter-supported	3
5708-1	Q969E1	LEAP2	229	-0.00298451	0.0016938	-0.116158	0.0794123	0.564383	FALSE	13.9155	0.0585067	Transcript only	1
5307-12	P00740	F9	229	-0.000637631	0.000362009	-0.116115	0.0795224	0.564383	FALSE	13.6267	0.0137886	Not expressed	0
6274-15	Q2TBF2	WSCD2	229	-0.000613839	0.000348579	-0.11609	0.0795891	0.564383	FALSE	9.10573	0.0820016	Transcript only	2
9383-24	Q15782	CHI3L2	229	0.000179209	0.000101791	0.116063	0.0796586	0.564383	FALSE	9.63173	0.0264231	Not expressed	0
13067-5	Q13976	PRKG1	229	0.000197147	0.000111995	0.116047	0.0797013	0.564383	FALSE	11.1219	0.0256963	Transcript only	2
18435-40	Q14CS0	UBXN2B	229	-0.00182049	0.00103423	-0.116042	0.0797146	0.564383	FALSE	8.56164	0.0936568	Transcript only	2
7019-13	O75326	SEMA7A	229	0.000233389	0.000132644	0.115995	0.079837	0.564383	FALSE	10.6769	0.0388247	Transcript only	2
8336-267	Q8IYS0	GRAMD1C	229	-0.000834044	0.000474075	-0.115981	0.0798723	0.564383	FALSE	9.87942	0.028923	Transcript only	2
5650-9	Q15084	PDIA6	229	0.00154725	0.000880248	0.11588	0.0801385	0.564383	FALSE	13.4829	0.0947596	Expressed, promoter-supported	3
24426-15	P35221	CTNNA1	229	0.00164217	0.000934361	0.115866	0.0801742	0.564383	FALSE	10.8405	0.0956783	Expressed, promoter-supported	3
17781-191	Q9H492	MAP1LC3A	229	-0.000149115	8.48499e-05	-0.115857	0.0801986	0.564383	FALSE	14.2024	0.0367876	Expressed, promoter-supported	3
13525-17	Q8TDN1	KCNG4	229	0.000115194	6.5549e-05	0.115856	0.0802017	0.564383	FALSE	11.034	0.0268403	Transcript only	2
21548-20	P36269	GGT5	229	-0.000237364	0.000135115	-0.115816	0.0803066	0.564383	FALSE	10.2449	0.022743	Transcript only	1
20106-80	Q96C86	DCPS	229	-6.70518e-06	3.81699e-06	-0.11581	0.080323	0.564383	FALSE	11.3887	0.020241	Expressed, promoter-supported	3
17196-5	Q16740	CLPP	229	-0.001218	0.000693436	-0.115797	0.0803567	0.564383	FALSE	10.0294	0.0379736	Expressed, promoter-unconfirmed	2
9177-6	P58499	FAM3B	229	0.000271126	0.000154397	0.115769	0.0804308	0.564383	FALSE	13.5566	0.0342892	Not expressed	1
13993-20	Q9H4G0	EPB41L1	229	0.00107588	0.000613003	0.115707	0.0805928	0.564383	FALSE	13.6947	0.0504069	Expressed, promoter-supported	3
11421-10	Q9H223	EHD4	229	0.00032273	0.000183885	0.115705	0.0805973	0.564383	FALSE	11.726	0.0681266	Transcript only	1
21722-21	Q8N4A0	GALNT4	229	0.00197437	0.00112518	0.115683	0.0806563	0.564383	FALSE	10.5547	0.0413856	Transcript only	1
22504-3	Q92802	N4BP2L2	229	-0.000746872	0.000425689	-0.115669	0.0806943	0.564383	FALSE	8.95958	0.0709481	Transcript only	2
25957-5	Q05066	SRY	229	-0.000686931	0.000391529	-0.115667	0.0806975	0.564383	FALSE	8.93995	0.0360624	Not expressed	0
23643-22	P51659	HSD17B4	229	0.00122573	0.000698676	0.11566	0.0807169	0.564383	FALSE	12.8002	0.078043	Expressed, promoter-supported	3
7551-33	Q14392	LRRC32	229	-0.000210583	0.000120063	-0.115632	0.0807919	0.564383	FALSE	10.9982	0.0303089	Transcript only	2
3484-60	P01019	AGT	229	0.000790759	0.000450873	0.115626	0.0808077	0.564383	FALSE	13.2878	0.0261863	Transcript only	2
22974-25	Q16778	H2BC21	229	-0.00117052	0.000667736	-0.115569	0.0809576	0.564908	FALSE	10.9647	0.0816446	Transcript only	1
24956-1	Q86U44	METTL3	229	0.000600701	0.000342939	0.115482	0.081189	0.565873	FALSE	9.17063	0.0396223	Expressed, promoter-supported	3
22959-32	Q9UBT3	DKK4	229	-0.000402748	0.000229971	-0.11546	0.0812458	0.565873	FALSE	8.97879	0.0502122	Not expressed	1
5035-7	P04818	TYMS	229	0.000872784	0.000498547	0.115418	0.0813565	0.566011	FALSE	8.90372	0.0322532	Expressed, promoter-unconfirmed	2
5707-55	P41970	ELK3	229	0.000877219	0.00050119	0.115394	0.081422	0.566011	FALSE	10.4428	0.0951013	Transcript only	2
8819-3	P18065	IGFBP2	229	-0.00294917	0.00168536	-0.115368	0.0814906	0.566011	FALSE	13.9936	0.0547018	Transcript only	1
23270-14	Q96N06	SPATA33	229	-0.000885629	0.00050736	-0.115087	0.0822399	0.569908	FALSE	8.03085	0.0485192	Transcript only	2
18226-148	P20674	COX5A	229	-0.000611612	0.000350397	-0.115082	0.0822538	0.569908	FALSE	12.1925	0.106107	Expressed, promoter-supported	3
25233-2	P34949	MPI	229	0.000489847	0.000280706	0.115054	0.0823286	0.569908	FALSE	11.5343	0.0691222	Expressed, promoter-supported	3
8360-169	O76036	NCR1	229	0.000684706	0.000392544	0.115004	0.0824642	0.569908	FALSE	9.83151	0.0334794	Not expressed	0
20970-14	Q9H9R9	DBNDD1	229	0.00582075	0.00333733	0.114994	0.0824897	0.569908	FALSE	10.8966	0.107106	Transcript only	2
21269-198	P34913	EPHX2	229	-0.00114335	0.000655574	-0.114989	0.0825046	0.569908	FALSE	8.28059	0.0261607	Expressed, promoter-supported	3
7813-6	P05187	ALPP	229	-0.00117132	0.000672382	-0.114859	0.0828542	0.571034	FALSE	7.44034	0.0591311	Not expressed	1
9088-20	Q99LC4		229	-0.000503195	0.00028916	-0.114738	0.0831794	0.571034	FALSE	10.9268	0.04533	No annotated gene
21780-15	Q8TB40	ABHD4	229	0.00036154	0.000207837	0.114695	0.0832955	0.571034	FALSE	9.33543	0.0745571	Transcript only	2
25059-18	Q9UBN7	HDAC6	229	-0.000229217	0.000131785	-0.114682	0.0833322	0.571034	FALSE	11.0659	0.0811063	Expressed, promoter-supported	3
5364-7	Q01105	SET	229	-0.000134536	7.73594e-05	-0.114667	0.0833733	0.571034	FALSE	13.7281	0.0135553	Expressed, promoter-supported	3
25050-82	P29144	TPP2	229	-0.00174638	0.00100442	-0.11464	0.0834446	0.571034	FALSE	10.451	0.10021	Expressed, promoter-unconfirmed	2
21105-23	A6NIH7	UNC119B	229	0.00114805	0.000660356	0.114629	0.0834744	0.571034	FALSE	10.7803	0.115938	Expressed, promoter-unconfirmed	2
3280-49	P16112	ACAN	229	-0.0014623	0.000841483	-0.11458	0.0836088	0.571034	FALSE	9.4337	0.0352156	Transcript only	1
23620-16	Q6JBY9	RCSD1	229	0.00258475	0.00148743	0.114578	0.0836142	0.571034	FALSE	9.33353	0.0708762	Not expressed	1
23525-27	Q9Y314	NOSIP	229	6.09535e-05	3.50868e-05	0.114544	0.0837047	0.571034	FALSE	10.3074	0.0392228	Expressed, promoter-supported	3
4540-11	P45973	CBX5	229	-0.000388279	0.000223521	-0.114537	0.0837253	0.571034	FALSE	9.99652	0.034154	Expressed, promoter-supported	3
19560-23	Q9HCM2	PLXNA4	229	-0.00385886	0.0022222	-0.114498	0.0838307	0.571034	FALSE	10.5963	0.0633907	Expressed, promoter-supported	3
19637-9	P06850	CRH	229	0.0031958	0.00184042	0.114494	0.0838408	0.571034	FALSE	9.56582	0.119451	Not expressed	0
13062-4	O60234	GMFG	229	0.0014629	0.0008427	0.114463	0.0839261	0.571034	FALSE	11.512	0.0967606	Expressed, promoter-unconfirmed	2
23318-60	Q9UKL6	PCTP	229	-0.000182694	0.000105262	-0.114441	0.0839874	0.571034	FALSE	11.4864	0.0677174	Transcript only	2
2846-24	P62979	RPS27A	229	0.000779397	0.000449136	0.114421	0.0840405	0.571034	FALSE	11.5005	0.0599986	Expressed, promoter-unconfirmed	2
11222-62	Q99LC4		229	0.00296734	0.00171012	0.11441	0.0840694	0.571034	FALSE	8.31592	0.0316223	No annotated gene
9233-71	P48307	TFPI2	229	0.000754345	0.000434774	0.114402	0.0840933	0.571034	FALSE	9.16678	0.0370617	Transcript only	1
6284-7	Q6UX46	ALKAL2	229	-3.36967e-05	1.94222e-05	-0.114398	0.0841046	0.571034	FALSE	12.1718	0.0617908	Transcript only	2
10978-39	P01242	GH2	229	-0.000725299	0.00041847	-0.114284	0.0844149	0.572543	FALSE	8.86931	0.0861829	Not expressed	0
13504-147	O43390	HNRNPR	229	-9.31682e-05	5.37745e-05	-0.114242	0.0845301	0.572543	FALSE	10.4176	0.0713998	Expressed, promoter-supported	3
4156-74	P61812	TGFB2	229	0.000472646	0.000272822	0.114233	0.0845543	0.572543	FALSE	8.16173	0.0418715	Transcript only	2
24699-20	Q15041	ARL6IP1	229	-0.000578279	0.000334064	-0.114142	0.0848032	0.573277	FALSE	13.3703	0.0778548	Transcript only	2
7065-1	O95866	MPIG6B	229	1.61456e-05	9.32911e-06	0.114118	0.0848702	0.573277	FALSE	14.0337	0.0866331	Not expressed	1
15499-11	O75882	ATRN	229	0.00038804	0.000224229	0.114111	0.0848905	0.573277	FALSE	10.1503	0.0196384	Transcript only	2
11833-83	Q16595	FXN	229	-3.41376e-06	1.97324e-06	-0.114076	0.0849842	0.573397	FALSE	9.28583	0.0281773	Transcript only	2
9579-59	Q9BZD6	PRRG4	229	-0.00517037	0.00298945	-0.114044	0.0850728	0.573482	FALSE	7.95644	0.0976648	Not expressed	0
23372-112	Q969X5	ERGIC1	229	0.000628843	0.000363729	0.114001	0.0851909	0.573765	FALSE	11.2936	0.0247589	Expressed, promoter-supported	3
7085-81	Q15517	CDSN	229	-0.000558792	0.000323404	-0.113934	0.0853757	0.574498	FALSE	11.3647	0.0456034	Not expressed	0
20454-24	Q96AH0	NABP1	229	0.000270028	0.000156374	0.113867	0.0855631	0.575246	FALSE	9.49366	0.0642032	Transcript only	1
20956-13	Q9NQP4	PFDN4	229	-4.64392e-05	2.69165e-05	-0.113769	0.0858326	0.575525	FALSE	9.80815	0.0395883	Expressed, promoter-unconfirmed	2
3849-56	P42212		229	0.000520167	0.000301654	0.113709	0.0860006	0.575525	FALSE	7.02682	0.0425507	No annotated gene
5099-14	P18627	LAG3	229	2.08123e-05	1.20718e-05	0.113687	0.0860605	0.575525	FALSE	13.228	0.0424779	Transcript only	2
2731-29	P16435	POR	229	-0.00639345	0.00370875	-0.113676	0.0860909	0.575525	FALSE	11.4361	0.0534841	Expressed, promoter-supported	3
21999-61	P80303	NUCB2	229	6.44775e-05	3.74119e-05	0.113648	0.0861695	0.575525	FALSE	9.54891	0.01606	Expressed, promoter-supported	3
3505-6	P01374|Q06643		229	0.000540092	0.000313404	0.113639	0.0861947	0.575525	FALSE	7.64738	0.0384407	No annotated gene
23693-4	Q9BUB5	MKNK1	229	0.000620082	0.000359831	0.113636	0.0862032	0.575525	FALSE	10.3897	0.0896695	Transcript only	2
12862-14	Q14511	NEDD9	229	-0.0003728	0.000216342	-0.113632	0.0862145	0.575525	FALSE	9.63183	0.0260828	Transcript only	2
3324-51	Q9HBG7	LY9	229	0.00482313	0.00280251	0.113489	0.0866121	0.577375	FALSE	10.9678	0.0491062	Not expressed	0
6356-3	P15086	CPB1	229	7.29304e-05	4.2381e-05	0.113478	0.0866445	0.577375	FALSE	14.0733	0.0460731	Not expressed	1
20976-19	P62310	LSM3	229	0.000231146	0.000134516	0.113316	0.0870962	0.579166	FALSE	10.673	0.0676491	Expressed, promoter-supported	3
22365-52	Q9Y2D1	ATF5	229	-0.00267752	0.00155878	-0.113274	0.0872146	0.579166	FALSE	7.69834	0.0544756	Transcript only	2
21945-4	Q9H1J7	WNT5B	229	0.000456841	0.000266056	0.113234	0.0873267	0.579166	FALSE	11.9077	0.038774	Transcript only	2
19278-19	Q9H0U4	RAB1B	229	0.00106408	0.000619717	0.113231	0.0873368	0.579166	FALSE	11.8504	0.121305	Expressed, promoter-unconfirmed	2
16769-20	P60763	RAC3	229	-0.000993537	0.000579066	-0.113148	0.0875706	0.579166	FALSE	10.0412	0.0609601	Expressed, promoter-supported	3
12563-2	O95379	TNFAIP8	229	0.000232448	0.0001355	0.113129	0.0876228	0.579166	FALSE	10.9115	0.0753682	Transcript only	2
7713-50	Q06787	FMR1	229	-0.000281407	0.000164066	-0.113112	0.0876714	0.579166	FALSE	8.86938	0.0523504	Expressed, promoter-unconfirmed	2
11395-5	Q14289	PTK2B	229	0.000102316	5.96562e-05	0.113105	0.0876916	0.579166	FALSE	10.9698	0.0734119	Transcript only	2
12699-28	P50990	CCT8	229	0.00177653	0.00103621	0.113063	0.0878094	0.579166	FALSE	14.6335	0.0678019	Expressed, promoter-supported	3
24891-54	Q9H6S3	EPS8L2	229	-0.000525069	0.000306395	-0.113014	0.0879488	0.579166	FALSE	9.45207	0.0318936	Transcript only	2
5345-51	Q8WWK9	CKAP2	229	0.00054205	0.000316391	0.112983	0.0880363	0.579166	FALSE	13.2427	0.0206088	Transcript only	1
24942-22	Q70J99	UNC13D	229	-0.000113158	6.60693e-05	-0.112949	0.0881315	0.579166	FALSE	10.7787	0.107428	Transcript only	2
12527-50	P10827	THRA	229	-0.000596205	0.000348272	-0.112896	0.0882819	0.579166	FALSE	9.72347	0.0339807	Transcript only	2
11568-2	P68106	FKBP1B	229	0.00117061	0.000683969	0.11287	0.088355	0.579166	FALSE	9.11836	0.0988831	Transcript only	2
3684-78	P21757	MSR1	229	0.000846515	0.000494807	0.112825	0.0884845	0.579166	FALSE	8.71649	0.0343427	Not expressed	0
21987-76	P06858	LPL	229	-0.000465568	0.000272186	-0.112804	0.088544	0.579166	FALSE	11.1501	0.0261277	Transcript only	2
24973-11	Q8N3F8	MICALL1	229	-0.000244851	0.000143194	-0.112768	0.0886456	0.579166	FALSE	10.714	0.048361	Expressed, promoter-supported	3
18301-10	Q69YI7	NAIF1	229	0.0024047	0.00140651	0.112753	0.0886879	0.579166	FALSE	12.4614	0.0760173	Transcript only	1
13955-33	P53355	DAPK1	229	0.000989723	0.000578926	0.112746	0.0887095	0.579166	FALSE	9.00224	0.0577963	Transcript only	2
7860-9	Q5GLZ8	HERC4	229	-0.000228218	0.000133495	-0.112744	0.088714	0.579166	FALSE	10.7825	0.0170221	Transcript only	2
7761-125	Q9Y259	CHKB	229	-0.000726426	0.000424925	-0.112743	0.0887174	0.579166	FALSE	10.5996	0.0879777	Transcript only	2
18899-82	Q9Y3E1	HDGFL3	229	-0.000344973	0.00020182	-0.112728	0.0887602	0.579166	FALSE	7.88093	0.0362322	Expressed, promoter-supported	3
13384-110	P07954	FH	229	-0.00204067	0.001194	-0.112714	0.0887985	0.579166	FALSE	10.8819	0.157517	Expressed, promoter-supported	3
6913-189	P26583	HMGB2	229	0.000356702	0.000208883	0.11262	0.0890667	0.579166	FALSE	8.193	0.0794112	Expressed, promoter-supported	3
13673-21	Q99832	CCT7	229	0.00318002	0.00186333	0.112554	0.0892572	0.579166	FALSE	12.5642	0.0936346	Expressed, promoter-supported	3
18218-48	Q96F85	CNRIP1	229	0.00266971	0.00156462	0.112531	0.0893209	0.579166	FALSE	12.9363	0.0470984	Expressed, promoter-unconfirmed	2
4396-54	Q8IU54	IFNL1	229	0.00053541	0.000313803	0.112525	0.089339	0.579166	FALSE	7.68644	0.0573405	Not expressed	1
14711-27	Q15828	CST6	229	0.000670749	0.000393183	0.112509	0.089386	0.579166	FALSE	14.7271	0.0323142	Not expressed	0
7850-1	Q96KJ9	COX4I2	229	-0.000695674	0.000407801	-0.112507	0.0893915	0.579166	FALSE	11.3261	0.0296559	Not expressed	1
5870-23	Q92934	BAD	229	0.000758791	0.000444821	0.112501	0.0894071	0.579166	FALSE	12.0579	0.0761116	Transcript only	2
13728-19	P30040	ERP29	229	0.00125745	0.000737163	0.112499	0.0894129	0.579166	FALSE	12.0639	0.108159	Expressed, promoter-supported	3
4990-87	P07359	GP1BA	229	-0.000198129	0.000116203	-0.112449	0.0895572	0.579166	FALSE	10.3027	0.0243708	Not expressed	0
9855-10	P61586	RHOA	229	0.00125297	0.000735269	0.112388	0.0897321	0.579166	FALSE	14.2878	0.0737833	Expressed, promoter-supported	3
5400-52	P48357	LEPR	229	9.31677e-05	5.46765e-05	0.112381	0.0897533	0.579166	FALSE	10.1592	0.072059	Transcript only	2
11135-5	Q7Z7F7	MRPL55	229	-0.00077115	0.000452786	-0.112325	0.0899142	0.579166	FALSE	9.56514	0.104246	Transcript only	2
3122-6	Q9NR28	DIABLO	229	4.73705e-05	2.78206e-05	0.112298	0.08999	0.579166	FALSE	11.7069	0.0302787	Expressed, promoter-unconfirmed	2
25256-153	P68104	EEF1A1	229	0.00124126	0.000729014	0.112295	0.09	0.579166	FALSE	12.671	0.101694	Expressed, promoter-supported	3
4909-68	O00214	LGALS8	229	-0.00170187	0.000999628	-0.112285	0.0900298	0.579166	FALSE	7.54565	0.0469722	Transcript only	2
9823-2	P00374	DHFR	229	-9.3977e-05	5.52154e-05	-0.112252	0.090123	0.579166	FALSE	10.2298	0.0311968	Transcript only	2
15384-15	Q9UEF7	KL	229	-8.02063e-05	4.71289e-05	-0.112242	0.0901526	0.579166	FALSE	11.322	0.0505411	Not expressed	0
11651-24	Q9UL18	AGO1	229	0.000549602	0.00032297	0.112233	0.0901788	0.579166	FALSE	8.03118	0.0453223	Expressed, promoter-supported	3
9863-1	P67936	TPM4	229	-0.000628904	0.000369696	-0.112196	0.090286	0.579166	FALSE	9.45671	0.0906672	Expressed, promoter-supported	3
14038-130	O76096	CST7	229	-0.00131249	0.000771586	-0.112189	0.0903064	0.579166	FALSE	13.6082	0.0636685	Not expressed	0
23529-11	Q9NQZ5	STARD7	229	0.000743116	0.000436938	0.112169	0.090362	0.579166	FALSE	8.04922	0.0500904	Transcript only	1
2687-2	Q16674	MIA	229	0.000228026	0.000134076	0.112168	0.0903653	0.579166	FALSE	11.0116	0.0281696	Transcript only	1
8991-115	Q96PJ5	FCRL4	229	6.63881e-06	3.90471e-06	0.112135	0.0904616	0.579292	FALSE	10.808	0.0592047	Not expressed	1
3171-57	P05067	APP	229	-1.6354e-05	9.6254e-06	-0.112059	0.0906809	0.579766	FALSE	14.6491	0.0556418	Expressed, promoter-unconfirmed	2
4135-84	P01854		229	0.00472725	0.00278303	0.11203	0.0907654	0.579766	FALSE	13.6129	0.142428	No annotated gene
18817-50	P83916	CBX1	229	4.30774e-05	2.53635e-05	0.112017	0.0908025	0.579766	FALSE	8.46096	0.0652179	Expressed, promoter-supported	3
13748-4	P80075	CCL8	229	-0.000157369	9.26948e-05	-0.111973	0.0909319	0.579766	FALSE	8.13954	0.0422912	Not expressed	0
18458-4	Q9H7Z7	PTGES2	229	-0.00101776	0.00059949	-0.111973	0.0909321	0.579766	FALSE	10.9724	0.0507343	Expressed, promoter-unconfirmed	2
25307-8	Q9BV38	WDR18	229	0.000123689	7.28806e-05	0.111936	0.0910396	0.579766	FALSE	9.83512	0.0438201	Expressed, promoter-supported	3
23339-46	Q7RTU0	TCF24	229	-0.00136105	0.000802045	-0.111924	0.0910731	0.579766	FALSE	8.50825	0.053185	Transcript only	2
17366-6	Q96GG9	DCUN1D1	229	-0.000626867	0.000369565	-0.111876	0.0912132	0.580168	FALSE	12.2384	0.0270935	Expressed, promoter-supported	3
10462-14	Q9Y5Q6	INSL5	229	0.000561868	0.000331425	0.111816	0.0913881	0.580685	FALSE	8.26475	0.0350606	Not expressed	0
13950-9	Q9Y5P4	CERT1	229	0.00150212	0.000886211	0.111795	0.0914483	0.580685	FALSE	11.0924	0.0723214	Expressed, promoter-supported	3
13104-32	P98172	EFNB1	229	-5.4929e-05	3.24241e-05	-0.111736	0.0916216	0.581297	FALSE	10.108	0.0299277	Transcript only	2
6398-12	P36776	LONP1	229	0.00058001	0.000342596	0.111665	0.0918299	0.581602	FALSE	9.96861	0.0901516	Expressed, promoter-unconfirmed	2
23340-37	Q9BV20	MRI1	229	-0.000338615	0.000200042	-0.111648	0.0918801	0.581602	FALSE	9.73957	0.0500555	Expressed, promoter-supported	3
10767-52	Q8IZP9	ADGRG2	229	0.00403792	0.00238561	0.111641	0.0919007	0.581602	FALSE	8.94113	0.064021	Transcript only	2
9841-197	P22234	PAICS	229	0.000227909	0.000134715	0.111586	0.0920597	0.582119	FALSE	9.70542	0.0574854	Expressed, promoter-supported	3
2993-1	O95256	IL18RAP	229	-6.546e-05	3.87035e-05	-0.111556	0.0921482	0.582192	FALSE	8.73447	0.0255282	Not expressed	0
17756-69	P32321	DCTD	229	-0.000484432	0.000286607	-0.111485	0.0923563	0.582483	FALSE	12.1084	0.0833398	Transcript only	2
15482-12	A8K2U0	A2ML1	229	0.00196296	0.00116158	0.111464	0.0924195	0.582483	FALSE	9.47645	0.0689618	Not expressed	1
4389-2	O43323	DHH	229	0.000627298	0.000371219	0.111459	0.0924323	0.582483	FALSE	9.0255	0.0607905	Transcript only	2
12653-13	P78368	CSNK1G2	229	-0.000219067	0.000129667	-0.111435	0.0925035	0.582483	FALSE	8.99702	0.0295848	Transcript only	2
24693-5	O95833	CLIC3	229	-0.000363456	0.000215182	-0.111409	0.0925802	0.582483	FALSE	10.1121	0.0379639	Not expressed	0
9750-7	P26447	S100A4	229	-0.000228449	0.000135433	-0.111262	0.0930142	0.584466	FALSE	9.76063	0.04364	Transcript only	1
21120-3	Q8N183	NDUFAF2	229	0.000356535	0.00021139	0.11125	0.0930501	0.584466	FALSE	11.215	0.110718	Expressed, promoter-supported	3
11531-24	Q9H7M9	VSIR	229	-0.00120529	0.000714946	-0.1112	0.0931986	0.584912	FALSE	10.5952	0.103961	Transcript only	2
21905-10	P05556|P17301		229	0.000633738	0.000376296	0.111089	0.0935279	0.586107	FALSE	8.23202	0.0543236	No annotated gene
22569-55	P36897	TGFBR1	229	0.00170371	0.00101169	0.11108	0.0935527	0.586107	FALSE	8.54105	0.0531972	Expressed, promoter-supported	3
2677-1	P00533	EGFR	229	0.000541957	0.000321892	0.111057	0.0936219	0.586107	FALSE	13.6859	0.0143492	Transcript only	2
7227-75	O43405	COCH	229	0.000177023	0.000105221	0.110975	0.0938673	0.586873	FALSE	13.4375	0.0693524	Transcript only	2
21600-10	Q9NSA3	CTNNBIP1	229	0.000974207	0.000579209	0.110946	0.0939515	0.586873	FALSE	11.5154	0.0606361	Transcript only	2
25463-3	P31323	PRKAR2B	229	0.00100713	0.000598837	0.110937	0.0939799	0.586873	FALSE	11.4236	0.0885776	Expressed, promoter-supported	3
5648-28	Q6GPI1	CTRB2	229	-0.000601212	0.000357561	-0.110912	0.0940551	0.586873	FALSE	9.87231	0.10544	Not expressed	1
8261-51	P27105	STOM	229	-0.00626201	0.00372707	-0.110828	0.0943048	0.587385	FALSE	9.66687	0.029418	Transcript only	1
22120-4	Q8TEB1	DCAF11	229	0.00111446	0.000663575	0.110784	0.0944356	0.587385	FALSE	9.82219	0.0320308	Transcript only	1
8702-42	Q8IYS5	OSCAR	229	0.000480711	0.000286284	0.110763	0.0945002	0.587385	FALSE	9.00551	0.0195616	Transcript only	2
8297-8	Q8IXB1	DNAJC10	229	0.000180297	0.000107396	0.110741	0.0945649	0.587385	FALSE	12.1515	0.0561388	Expressed, promoter-supported	3
25287-7	Q04637	EIF4G1	229	0.00120351	0.000716983	0.110726	0.0946113	0.587385	FALSE	11.8685	0.0946794	Transcript only	2
6172-7	P0CG48	UBC	229	0.000332357	0.00019801	0.11072	0.0946288	0.587385	FALSE	11.7699	0.0326569	Transcript only	2
11566-48	Q14CN4	KRT72	229	0.000393659	0.000234618	0.11068	0.0947478	0.587385	FALSE	7.77902	0.0309648	Not expressed	0
13723-6	P22301	IL10	229	-0.00112026	0.000667974	-0.11063	0.094898	0.587385	FALSE	9.47017	0.0540558	Not expressed	0
25296-3	Q4VCS5	AMOT	229	0.00155868	0.000929413	0.110627	0.0949066	0.587385	FALSE	8.88809	0.0332789	Transcript only	1
16810-3	P31150	GDI1	229	0.000167574	9.99237e-05	0.110625	0.0949152	0.587385	FALSE	12.6773	0.0648534	Expressed, promoter-supported	3
23156-146	Q92851	CASP10	229	-0.000145269	8.66796e-05	-0.110554	0.0951277	0.587628	FALSE	9.74476	0.0496947	Not expressed	0
25257-162	Q8TAK6	OLIG1	229	-0.000143274	8.54972e-05	-0.110543	0.0951602	0.587628	FALSE	9.57596	0.0260888	Transcript only	2
20915-68	Q9NVZ3	NECAP2	229	0.000703998	0.00042014	0.110534	0.0951879	0.587628	FALSE	10.594	0.0845016	Transcript only	2
2714-78	Q12904	AIMP1	229	-2.62026e-05	1.56539e-05	-0.110419	0.0955335	0.587949	FALSE	11.5319	0.0281304	Expressed, promoter-supported	3
20087-3	O60613	SELENOF	229	5.45064e-05	3.25689e-05	0.1104	0.0955921	0.587949	FALSE	13.0214	0.0313094	Transcript only	2
2953-31	P01229|P01215		229	8.27959e-05	4.94726e-05	0.1104	0.0955923	0.587949	FALSE	10.451	0.092319	No annotated gene
9524-46	Q6ZUB0	SPATA31D4	229	0.00113941	0.000681037	0.110366	0.0956956	0.587949	FALSE	9.19321	0.0294092	Not expressed	0
4123-60	P08620	FGF4	229	-0.0017947	0.00107321	-0.110315	0.0958499	0.587949	FALSE	8.13682	0.0464574	Not expressed	1
6384-19	Q8IUB2	WFDC3	229	2.20754e-05	1.32039e-05	0.11029	0.0959247	0.587949	FALSE	9.00556	0.0964615	Transcript only	1
6528-95	Q9UBQ6	EXTL2	229	4.88917e-05	2.9249e-05	0.11027	0.0959868	0.587949	FALSE	9.73991	0.0356378	Transcript only	1
25102-23	O95163	ELP1	229	0.000433671	0.000259461	0.11026	0.0960152	0.587949	FALSE	11.006	0.0271496	Expressed, promoter-unconfirmed	2
15693-9	P06401	PGR	229	0.000189743	0.000113523	0.110259	0.0960178	0.587949	FALSE	13.0573	0.0496238	Not expressed	0
24683-11	Q8NHV1	GIMAP7	229	-0.000657135	0.000393276	-0.110227	0.0961142	0.587949	FALSE	8.57345	0.0550703	Not expressed	0
10914-4	Q99LC4		229	-0.000337161	0.000201814	-0.110209	0.0961693	0.587949	FALSE	9.73336	0.0233343	No annotated gene
3646-7	P42680	TEC	229	0.00101339	0.000606639	0.110199	0.0961995	0.587949	FALSE	10.4368	0.0559546	Transcript only	1
21161-16	Q9UI43	MRM2	229	0.000494489	0.00029606	0.110182	0.0962524	0.587949	FALSE	8.1807	0.0671046	Transcript only	2
2590-69	Q01973	ROR1	229	0.00041332	0.000247579	0.110131	0.0964079	0.587992	FALSE	14.008	0.0285204	Transcript only	2
5593-11	Q14554	PDIA5	229	0.00200942	0.00120388	0.11011	0.0964709	0.587992	FALSE	14.4154	0.0969247	Expressed, promoter-supported	3
21743-1	Q8TAF3	WDR48	229	4.72687e-05	2.83304e-05	0.110068	0.0965986	0.587992	FALSE	11.3937	0.0986839	Expressed, promoter-unconfirmed	2
5610-32	Q5VUB5	FAM171A1	229	-0.000696451	0.000417461	-0.110057	0.0966344	0.587992	FALSE	7.36121	0.0465867	Transcript only	2
12632-14	P18440	NAT1	229	7.40026e-05	4.43636e-05	0.110043	0.096676	0.587992	FALSE	10.3245	0.0267523	Transcript only	2
24111-10	P26641	EEF1G	229	-0.00115778	0.000694183	-0.110026	0.0967267	0.587992	FALSE	10.0223	0.045839	Protein only	2
5261-13	P42684	ABL2	229	-0.000207968	0.00012482	-0.109916	0.0970634	0.589204	FALSE	9.95979	0.0192717	Transcript only	2
17436-193	P78368	CSNK1G2	229	-0.000577798	0.000346886	-0.109885	0.0971582	0.589204	FALSE	10.2173	0.104328	Transcript only	2
19364-163	P12004	PCNA	229	-0.000892656	0.000535917	-0.109884	0.0971602	0.589204	FALSE	8.95441	0.0783241	Expressed, promoter-supported	3
23031-6	Q8IXJ6	SIRT2	229	0.00134125	0.000805826	0.109805	0.0974033	0.590205	FALSE	8.93384	0.0515751	Expressed, promoter-supported	3
16907-3	Q8N3J6	CADM2	229	0.00103003	0.000619354	0.109716	0.0976765	0.591385	FALSE	9.74151	0.0349602	Transcript only	2
18824-7	Q14240	EIF4A2	229	0.00150279	0.000904107	0.109658	0.0978563	0.591872	FALSE	10.2945	0.082742	Expressed, promoter-supported	3
19496-1	Q9BXD5	NPL	229	-0.000366355	0.000220444	-0.109639	0.0979137	0.591872	FALSE	10.6402	0.0340274	Transcript only	2
24698-12	Q99633	PRPF18	229	0.000539762	0.000325163	0.109513	0.0983011	0.593251	FALSE	9.22108	0.0581374	Transcript only	2
24497-8	Q8N9V2	TRIML1	229	-3.11485e-05	1.87685e-05	-0.10949	0.0983731	0.593251	FALSE	10.0715	0.0379845	Not expressed	0
19379-154	O95716	RAB3D	229	0.00057211	0.000344729	0.109489	0.0983775	0.593251	FALSE	10.7223	0.10557	Transcript only	2
18306-1	O75781	PALM	229	1.04088e-06	6.27708e-07	0.1094	0.0986527	0.593516	FALSE	10.1703	0.0235769	Expressed, promoter-supported	3
11439-88	Q8IUC4	RHPN2	229	0.00121789	0.000734819	0.109346	0.0988203	0.593516	FALSE	9.44607	0.0324215	Transcript only	2
9264-11	P43234	CTSO	229	0.00176972	0.00106784	0.109338	0.098843	0.593516	FALSE	9.19544	0.0472248	Transcript only	2
9341-1	Q9GZP0	PDGFD	229	-0.000345374	0.000208408	-0.109333	0.0988591	0.593516	FALSE	11.5569	0.0498483	Transcript only	2
12647-52	Q9BYW2	SETD2	229	0.000159558	9.62911e-05	0.109322	0.0988935	0.593516	FALSE	7.41995	0.0289393	Transcript only	1
2575-5	P41159	LEP	229	0.00528793	0.00319282	0.109267	0.0990637	0.593516	FALSE	12.4683	0.0827653	Not expressed	0
10513-13	Q9Y2W7	KCNIP3	229	-0.000933493	0.00056368	-0.109259	0.0990897	0.593516	FALSE	9.71251	0.0732478	Transcript only	2
22831-11	Q9H171	ZBP1	229	0.000447685	0.000270431	0.109219	0.0992154	0.593516	FALSE	8.71857	0.0477532	Not expressed	1
24677-106	O15258	RER1	229	-0.00023077	0.000139418	-0.109205	0.0992592	0.593516	FALSE	12.2203	0.0535822	Transcript only	2
7826-1	Q9C098	DCLK3	229	0.00144164	0.000870997	0.1092	0.0992731	0.593516	FALSE	8.54784	0.0435673	Transcript only	2
19297-4	P11413	G6PD	229	0.00252808	0.00152762	0.109184	0.0993236	0.593516	FALSE	13.7846	0.0925961	Expressed, promoter-supported	3
6485-59	P15814	IGLL1	229	0.000712033	0.000430448	0.109135	0.0994755	0.593516	FALSE	10.5924	0.0825696	Not expressed	1
16758-96	P51858	HDGF	229	0.000691012	0.000417866	0.109103	0.0995769	0.593516	FALSE	11.7726	0.0440409	Expressed, promoter-supported	3
9350-3	Q6MZW2	FSTL4	229	0.000818974	0.000495366	0.109077	0.099658	0.593516	FALSE	8.93499	0.0291702	Transcript only	2
10890-135	Q6UWM7	LCTL	229	-0.000377989	0.000228632	-0.109076	0.0996595	0.593516	FALSE	9.58939	0.0201954	Transcript only	2
22816-4	Q9BYV2	TRIM54	229	4.56334e-05	2.76036e-05	0.10907	0.0996793	0.593516	FALSE	9.69183	0.0366659	Not expressed	1
7832-181	P30101	PDIA3	229	0.00132713	0.000803011	0.109039	0.099777	0.59363	FALSE	13.0659	0.0911101	Expressed, promoter-supported	3
25070-18	Q8TDZ2	MICAL1	229	0.000602955	0.000364993	0.108991	0.0999246	0.593707	FALSE	12.0225	0.0930525	Expressed, promoter-supported	3
3617-80	Q04756	HGFAC	229	-0.000151474	9.16995e-05	-0.108984	0.0999472	0.593707	FALSE	13.1619	0.0370732	Transcript only	2
24413-96	P0C024	NUDT7	229	0.000517946	0.000313706	0.108932	0.10011	0.594205	FALSE	9.05667	0.0750908	Transcript only	2
6267-51	Q9H169	STMN4	229	0.000116538	7.06181e-05	0.108881	0.100272	0.594242	FALSE	10.2478	0.0735292	Transcript only	2
6921-24	O60512	B4GALT3	229	-0.000374773	0.000227107	-0.108877	0.100284	0.594242	FALSE	9.52486	0.0330081	Transcript only	2
5133-17	P37173	TGFBR2	229	-0.00328891	0.00199343	-0.108855	0.100352	0.594242	FALSE	10.1365	0.0443063	Transcript only	2
13744-37	P26951	IL3RA	229	0.000310796	0.000188602	0.108726	0.100757	0.595305	FALSE	12.2116	0.0405458	Not expressed	0
3422-4	P14635|P06493		229	-0.000953502	0.000578722	-0.108707	0.100819	0.595305	FALSE	9.25828	0.0290507	No annotated gene
3489-9	P26441	CNTF	229	0.00361004	0.00219133	0.108695	0.100856	0.595305	FALSE	7.45785	0.0544174	Transcript only	1
21290-66	O60921	HUS1	229	0.000531979	0.000323061	0.108647	0.101007	0.595305	FALSE	10.151	0.0307577	Transcript only	1
8296-117	Q7Z4H8	POGLUT3	229	-0.000239261	0.000145299	-0.108647	0.101008	0.595305	FALSE	11.1188	0.0736907	Transcript only	1
20086-5	Q15907	RAB11B	229	0.000861527	0.000523473	0.108589	0.101191	0.595305	FALSE	13.203	0.0939172	Expressed, promoter-unconfirmed	2
3412-7	P10415	BCL2	229	-8.98757e-05	5.46135e-05	-0.108581	0.101216	0.595305	FALSE	9.85119	0.04631	Transcript only	2
2683-1	P01024	C3	229	0.00198707	0.00120748	0.108579	0.101222	0.595305	FALSE	13.5864	0.0939793	Expressed, promoter-supported	3
24981-8	Q9Y6G9	DYNC1LI1	229	-0.000244136	0.00014843	-0.108524	0.101398	0.595305	FALSE	10.705	0.0996485	Expressed, promoter-supported	3
8396-42	Q6GMR7	FAAH2	229	0.000320631	0.000194984	0.108498	0.101478	0.595305	FALSE	8.95141	0.0316426	Transcript only	2
20924-85	Q15170	TCEAL1	229	6.61143e-05	4.02109e-05	0.108484	0.101522	0.595305	FALSE	10.3397	0.0197428	Transcript only	2
11510-51	O14791	APOL1	229	0.00160883	0.00097853	0.108481	0.101533	0.595305	FALSE	11.8065	0.032898	Transcript only	1
7199-3	O14994	SYN3	229	-0.000281867	0.00017145	-0.108473	0.101557	0.595305	FALSE	7.10688	0.0291399	Expressed, promoter-supported	3
6931-10	P78358	CTAG1B	229	0.000308753	0.000187866	0.108438	0.101669	0.595498	FALSE	11.2152	0.045395	Not expressed	0
20074-3	Q16787	LAMA3	229	0.000326103	0.000198721	0.108277	0.102181	0.598034	FALSE	8.93193	0.0264009	Transcript only	2
9202-309	P48047	ATP5PO	229	-0.00169538	0.00103427	-0.10816	0.102555	0.598553	FALSE	13.0127	0.131202	Expressed, promoter-unconfirmed	2
23637-55	Q96BH1	RNF25	229	0.000921558	0.000562251	0.10815	0.102588	0.598553	FALSE	8.68769	0.0412482	Expressed, promoter-unconfirmed	2
21435-143	P78362	SRPK2	229	-0.00118514	0.000723732	-0.108051	0.102904	0.598553	FALSE	10.1751	0.0527482	Expressed, promoter-supported	3
22469-103	A2RU54	HMX2	229	2.51977e-05	1.53981e-05	0.107977	0.103139	0.598553	FALSE	9.17307	0.029041	Transcript only	2
9495-10	Q6UXB2	CXCL17	229	0.000336849	0.000205864	0.107968	0.103169	0.598553	FALSE	8.96927	0.0290301	Not expressed	0
9296-15	P23468	PTPRD	229	-0.000237757	0.000145322	-0.107955	0.103211	0.598553	FALSE	11.9657	0.0379384	Transcript only	2
21260-74	P62304	SNRPE	229	-0.00175239	0.00107111	-0.107954	0.103216	0.598553	FALSE	9.664	0.0462226	Expressed, promoter-supported	3
7127-3	P02652	APOA2	229	1.18779e-06	7.26284e-07	0.107913	0.103345	0.598553	FALSE	11.7293	0.0275169	Not expressed	0
3194-36	Q9HCN6	GP6	229	6.44063e-05	3.93865e-05	0.107901	0.103385	0.598553	FALSE	13.1678	0.0761262	Transcript only	1
21208-163	Q15744	CEBPE	229	-7.49105e-05	4.5825e-05	-0.107866	0.103497	0.598553	FALSE	9.63351	0.0159935	Not expressed	1
3845-51	Q9NP97	DYNLRB1	229	0.00015277	9.34616e-05	0.107858	0.103523	0.598553	FALSE	12.0271	0.0958921	Expressed, promoter-supported	3
12635-9	O14717	TRDMT1	229	-0.000760808	0.000465653	-0.107811	0.103676	0.598553	FALSE	8.61405	0.0404159	Transcript only	2
8905-20	Q9NPA1	KCNMB3	229	0.00011257	6.89381e-05	0.10775	0.103872	0.598553	FALSE	13.2172	0.0199771	Transcript only	2
8028-22	Q9NQ38	SPINK5	229	0.000376392	0.000230518	0.107742	0.103896	0.598553	FALSE	10.3351	0.0307605	Transcript only	1
25481-66	Q9UBB4	ATXN10	229	-0.0017487	0.00107125	-0.107716	0.103982	0.598553	FALSE	9.52539	0.0300833	Expressed, promoter-supported	3
23700-42	Q9NUQ8	ABCF3	229	0.000549109	0.000336523	0.107671	0.104126	0.598553	FALSE	10.103	0.10443	Expressed, promoter-supported	3
8481-44	P10584		229	0.000752876	0.000461435	0.107663	0.104151	0.598553	FALSE	6.9672	0.0546422	No annotated gene
10571-14	P26572	MGAT1	229	0.00283753	0.00173917	0.10766	0.104163	0.598553	FALSE	8.4594	0.0856209	Transcript only	2
21247-16	Q00266	MAT1A	229	-0.00597124	0.00366002	-0.107656	0.104176	0.598553	FALSE	8.90511	0.0842748	Not expressed	0
11160-56	Q9H9V4	RNF122	229	8.77044e-06	5.37644e-06	0.107642	0.10422	0.598553	FALSE	10.3854	0.0286832	Transcript only	2
12572-236	O43281	EFS	229	-4.86949e-05	2.9853e-05	-0.107635	0.104244	0.598553	FALSE	9.67631	0.0250825	Transcript only	2
12940-35	P43353	ALDH3B1	229	-0.000694487	0.000425849	-0.107613	0.104313	0.598553	FALSE	9.00115	0.0375971	Transcript only	2
3291-30	P06734	FCER2	229	0.00213382	0.00130848	0.10761	0.104325	0.598553	FALSE	11.2571	0.0432607	Not expressed	0
18842-24	P62837	UBE2D2	229	0.000509669	0.000312691	0.107556	0.1045	0.598553	FALSE	9.34446	0.0288979	Transcript only	2
22395-7	P26651	ZFP36	229	-0.0011203	0.000687468	-0.107533	0.104573	0.598553	FALSE	8.18669	0.0857424	Transcript only	2
13463-1	Q92626	PXDN	229	-0.000102829	6.3137e-05	-0.107473	0.10477	0.598553	FALSE	10.3264	0.0560372	Expressed, promoter-supported	3
11105-171	P06733	ENO1	229	0.00123003	0.000755659	0.107413	0.104963	0.598553	FALSE	16.3246	0.0626266	Expressed, promoter-unconfirmed	2
20529-7	Q9Y6N8	CDH10	229	0.0015122	0.000929125	0.107399	0.105008	0.598553	FALSE	8.15277	0.065324	Transcript only	2
21276-11	O43490	PROM1	229	-0.000221234	0.000135961	-0.107376	0.105085	0.598553	FALSE	10.8327	0.0180676	Transcript only	2
23522-1	P0DJR0	GIMD1	229	0.000497479	0.000305798	0.107352	0.105163	0.598553	FALSE	10.6836	0.038019	Not expressed	0
7831-39	P02753	RBP4	229	0.000644563	0.000396367	0.10731	0.1053	0.598553	FALSE	14.8034	0.0148066	Transcript only	2
5734-13	Q96NY8	NECTIN4	229	0.0056001	0.00344434	0.107291	0.105361	0.598553	FALSE	8.01778	0.0852173	Transcript only	2
21862-145	Q14847	LASP1	229	0.00155002	0.00095341	0.107283	0.105388	0.598553	FALSE	14.173	0.0916252	Expressed, promoter-supported	3
16307-22	Q6UXZ4	UNC5D	229	-6.60092e-05	4.06081e-05	-0.107267	0.10544	0.598553	FALSE	10.1452	0.0429201	Transcript only	2
10390-21	Q9ULT6	ZNRF3	229	0.000163422	0.0001006	0.107199	0.105661	0.598553	FALSE	8.95594	0.0624477	Transcript only	2
4383-97	P09529|P08476		229	0.00113295	0.000697458	0.107194	0.105678	0.598553	FALSE	9.03296	0.0449188	No annotated gene
3822-54	Q16644	MAPKAPK3	229	0.00149558	0.000921071	0.107151	0.10582	0.598553	FALSE	14.4059	0.0811802	Transcript only	2
3336-50	P10646	TFPI	229	-0.000334992	0.000206314	-0.107149	0.105827	0.598553	FALSE	14.9339	0.0189618	Transcript only	1
19329-31	Q9H422	HIPK3	229	-0.000152701	9.4045e-05	-0.107148	0.105828	0.598553	FALSE	10.4881	0.0132937	Transcript only	2
8963-8	Q9UEU0	VTI1B	229	0.00192627	0.00118646	0.107138	0.105861	0.598553	FALSE	10.3654	0.0988875	Expressed, promoter-supported	3
8828-21	Q6NXG1	ESRP1	229	0.00058581	0.00036104	0.107074	0.106071	0.598553	FALSE	10.0121	0.0142715	Transcript only	2
13409-9	Q99LC4		229	0.000785361	0.000484221	0.107031	0.106212	0.598553	FALSE	9.68291	0.0381573	No annotated gene
8374-5	P08138	NGFR	229	0.000403452	0.000248764	0.107026	0.106228	0.598553	FALSE	10.7445	0.0764107	Expressed, promoter-supported	3
10888-4	Q99LC4		229	0.000985258	0.000607644	0.107001	0.106311	0.598553	FALSE	6.56589	0.036968	No annotated gene
21883-17	P22003	BMP5	229	-0.000797569	0.000491972	-0.106983	0.10637	0.598553	FALSE	13.433	0.0351717	Transcript only	1
3321-2	Q13007	IL24	229	-0.00135149	0.000834067	-0.10693	0.106544	0.598553	FALSE	8.72493	0.0427701	Not expressed	0
7173-141	Q8N3T6	TMEM132C	229	0.000880962	0.000543696	0.106928	0.106551	0.598553	FALSE	12.3924	0.0404195	Transcript only	1
6547-83	O60235	TMPRSS11D	229	2.97001e-05	1.83323e-05	0.106913	0.106599	0.598553	FALSE	8.54406	0.05868	Not expressed	0
15306-20	P01591	JCHAIN	229	-0.000388831	0.00024005	-0.106893	0.106666	0.598553	FALSE	8.86331	0.0299879	Not expressed	0
9266-1	Q9NP99	TREM1	229	-0.000785448	0.000485048	-0.106863	0.106767	0.598553	FALSE	10.2123	0.0381904	Not expressed	1
11543-84	Q9UHB6	LIMA1	229	-0.00188727	0.00116557	-0.106854	0.106797	0.598553	FALSE	9.71924	0.052173	Expressed, promoter-supported	3
19483-16	Q06136	KDSR	229	-0.000391779	0.000241977	-0.106847	0.106819	0.598553	FALSE	10.3163	0.0336889	Expressed, promoter-unconfirmed	2
18318-98	Q99963	SH3GL3	229	0.00164913	0.00101914	0.106786	0.107019	0.598553	FALSE	13.9541	0.0884648	Transcript only	2
10442-1	Q8WZ59	TMEM190	229	-0.000170313	0.000105256	-0.106782	0.107031	0.598553	FALSE	8.07468	0.102001	Not expressed	1
18311-44	O00399	DCTN6	229	0.00210718	0.00130288	0.106732	0.107198	0.598553	FALSE	9.17702	0.118076	Expressed, promoter-supported	3
8095-213	P30405	PPIF	229	0.000814909	0.000503903	0.106724	0.107225	0.598553	FALSE	12.4939	0.139258	Transcript only	2
4985-11	Q01469	FABP5	229	0.00033912	0.000209704	0.10672	0.107236	0.598553	FALSE	9.84614	0.0553155	Expressed, promoter-unconfirmed	2
22554-101	Q7Z7H8	MRPL10	229	-0.00196397	0.00121447	-0.10672	0.107238	0.598553	FALSE	9.85777	0.0867093	Transcript only	2
14131-37	P52799	EFNB2	229	0.00269011	0.00166359	0.106714	0.107257	0.598553	FALSE	12.2704	0.0418056	Transcript only	2
12439-67	Q00978	IRF9	229	-0.000343973	0.000212794	-0.106676	0.107383	0.598553	FALSE	8.7474	0.0446393	Transcript only	2
10530-8	P28072	PSMB6	229	-0.00119112	0.000736884	-0.106674	0.107391	0.598553	FALSE	8.42694	0.0319728	Expressed, promoter-supported	3
24945-16	Q96L92	SNX27	229	0.000823865	0.000509722	0.106666	0.107418	0.598553	FALSE	11.0783	0.0701315	Expressed, promoter-unconfirmed	2
23396-21	Q6IBS0	TWF2	229	0.00165314	0.00102291	0.106654	0.107458	0.598553	FALSE	13.3604	0.10452	Transcript only	1
13976-9	Q92888	ARHGEF1	229	0.000498922	0.000308726	0.10665	0.107469	0.598553	FALSE	10.2453	0.063997	Transcript only	2
12957-62	P14927	UQCRB	229	-0.00306741	0.00189808	-0.10665	0.10747	0.598553	FALSE	8.15332	0.0293515	Expressed, promoter-unconfirmed	2
9877-28	P46109	CRKL	229	0.000911763	0.000564288	0.106631	0.107532	0.598553	FALSE	11.6814	0.106486	Expressed, promoter-supported	3
22027-13	Q9Y6A5	TACC3	229	0.000500614	0.00031007	0.106549	0.107804	0.598553	FALSE	10.3041	0.0383969	Transcript only	2
9541-15	Q9Y5Z6	B3GALT1	229	0.000459292	0.000284483	0.106547	0.107812	0.598553	FALSE	8.58289	0.0265054	Transcript only	2
15431-31	P00480	OTC	229	-0.00670073	0.00415114	-0.106528	0.107875	0.598553	FALSE	10.7	0.0787559	Not expressed	1
5456-59	Q96KN2	CNDP1	229	-0.000937177	0.000580601	-0.106525	0.107884	0.598553	FALSE	12.8078	0.0454112	Transcript only	2
3474-19	P07996	THBS1	229	-5.97978e-05	3.70475e-05	-0.106521	0.107898	0.598553	FALSE	11.371	0.0958487	Expressed, promoter-supported	3
23342-4	A6NEK1	ARRDC5	229	0.00159592	0.000989031	0.106491	0.107999	0.598604	FALSE	8.51172	0.0501721	Not expressed	0
9016-12	P55055	NR1H2	229	0.000957758	0.00059379	0.106447	0.108143	0.598604	FALSE	10.9032	0.022051	Transcript only	2
21583-14	Q9UNX3	RPL26L1	229	-0.00034237	0.000212264	-0.106447	0.108145	0.598604	FALSE	11.3549	0.0677404	Transcript only	1
7096-30	Q96DB5	RMDN1	229	0.0011204	0.000695176	0.106364	0.10842	0.599419	FALSE	12.4944	0.0774426	Expressed, promoter-supported	3
16317-20	P32926	DSG3	229	-0.000237113	0.000147134	-0.106355	0.108451	0.599419	FALSE	11.0702	0.0861214	Not expressed	0
20525-200	P13667	PDIA4	229	0.000875476	0.000543412	0.106325	0.108553	0.599481	FALSE	12.2018	0.0879467	Expressed, promoter-supported	3
9398-30	Q9UBC7	GALP	229	-0.000658716	0.000408947	-0.106304	0.108621	0.599481	FALSE	8.60493	0.0585421	Transcript only	2
24304-3	Q9BSW2	CRACR2A	229	-0.0006583	0.000408924	-0.106244	0.108824	0.600046	FALSE	8.81216	0.0396956	Transcript only	2
10476-23	Q99LC4		229	0.00126526	0.000786185	0.106213	0.108927	0.600046	FALSE	11.5783	0.0733291	No annotated gene
5065-8	Q01151	CD83	229	0.00368509	0.00229014	0.106196	0.108982	0.600046	FALSE	7.3509	0.0616694	Transcript only	2
23664-17	Q9BST9	RTKN	229	-7.64842e-05	4.75498e-05	-0.106157	0.109114	0.600046	FALSE	9.00786	0.0353793	Transcript only	2
2981-9	Q96AP7	ESAM	229	-0.00083348	0.00051818	-0.106155	0.109121	0.600046	FALSE	11.2082	0.0458711	Transcript only	1
10497-242	Q99LC4		229	0.00260519	0.00162023	0.106118	0.109244	0.600075	FALSE	8.29669	0.0429185	No annotated gene
3348-49	P13497	BMP1	229	4.82668e-05	3.00218e-05	0.106106	0.109285	0.600075	FALSE	13.5619	0.0425274	Expressed, promoter-supported	3
2697-7	P02776	PF4	229	-0.000205147	0.000127664	-0.106054	0.109461	0.600186	FALSE	15.0212	0.0750026	Not expressed	0
15540-6	P08670	VIM	229	-0.000314633	0.000195828	-0.106038	0.109514	0.600186	FALSE	11.0181	0.0660081	Expressed, promoter-unconfirmed	2
3332-57	Q6ZVN8	HJV	229	8.74334e-05	5.44325e-05	0.106011	0.109605	0.600186	FALSE	9.03564	0.022315	Not expressed	1
6974-6	P04233	CD74	229	0.0015893	0.000989487	0.106006	0.109623	0.600186	FALSE	8.32049	0.0659522	Transcript only	2
6969-14	Q8TCV5	WFDC5	229	0.000314753	0.000196062	0.105952	0.109803	0.600732	FALSE	8.23805	0.0370342	Not expressed	0
9468-8	Q12907	LMAN2	229	-0.000439706	0.000274067	-0.105887	0.110022	0.601497	FALSE	11.8945	0.0222645	Expressed, promoter-supported	3
5460-60	Q9UMR2	DDX19B	229	0.00100939	0.000629445	0.105838	0.110187	0.601627	FALSE	11.3909	0.0910157	Transcript only	2
7713-102	Q06787	FMR1	229	0.000235689	0.00014698	0.105833	0.110205	0.601627	FALSE	10.6528	0.0521207	Expressed, promoter-unconfirmed	2
25236-11	Q96S19	METTL26	229	0.00115339	0.000719995	0.105729	0.110558	0.601919	FALSE	10.912	0.0636028	Transcript only	1
21765-10	Q9NQC7	CYLD	229	0.00154769	0.000966315	0.105709	0.110625	0.601919	FALSE	10.4581	0.0796695	Transcript only	1
14332-3	P11233	RALA	229	0.000769524	0.000480698	0.105657	0.110801	0.601919	FALSE	11.3302	0.0864819	Expressed, promoter-unconfirmed	2
2750-3	P02647	APOA1	229	0.00124656	0.000778785	0.105644	0.110846	0.601919	FALSE	14.0678	0.0245746	Transcript only	1
21373-8	Q9H974	QTRT2	229	0.000150771	9.4275e-05	0.105554	0.111152	0.601919	FALSE	11.5992	0.0384127	Transcript only	1
3200-49	Q9UKR3	KLK13	229	0.000161808	0.00010118	0.105551	0.111164	0.601919	FALSE	10.3702	0.0305278	Not expressed	1
5252-33	Q9HCR9	PDE11A	229	0.000643837	0.000402613	0.105546	0.111179	0.601919	FALSE	12.768	0.0704731	Transcript only	2
23302-19	Q96B36	AKT1S1	229	0.000466786	0.000291914	0.10554	0.1112	0.601919	FALSE	11.4317	0.0844256	Transcript only	2
17682-1	P15529	CD46	229	0.00013701	8.56986e-05	0.10552	0.111269	0.601919	FALSE	10.7222	0.0202887	Transcript only	2
24643-21	Q9Y2S2	CRYL1	229	0.000888854	0.00055619	0.105479	0.111409	0.601919	FALSE	11.3913	0.0706017	Expressed, promoter-supported	3
11161-5	Q8N0X7	SPART	229	0.000753019	0.000471237	0.105469	0.111442	0.601919	FALSE	9.62493	0.0788177	Transcript only	1
9059-14	Q92565	RAPGEF5	229	-0.000522761	0.000327168	-0.105461	0.11147	0.601919	FALSE	10.4081	0.0342613	Transcript only	2
21344-31	Q8WVM0	TFB1M	229	-0.000985402	0.000616798	-0.105446	0.111521	0.601919	FALSE	9.96109	0.121495	Transcript only	2
11067-13	P02818	BGLAP	229	0.000882391	0.000552329	0.105444	0.111527	0.601919	FALSE	9.84826	0.0827557	Transcript only	1
13408-23	Q8TEU8	WFIKKN2	229	0.000916072	0.000573918	0.105352	0.111841	0.601919	FALSE	11.0694	0.0264494	Transcript only	2
9971-5	Q7Z408	CSMD2	229	-0.000493592	0.00030933	-0.10532	0.111951	0.601919	FALSE	12.8824	0.0242287	Transcript only	2
13660-76	O15123	ANGPT2	229	-0.00121975	0.000764439	-0.105316	0.111966	0.601919	FALSE	13.4443	0.0372111	Transcript only	2
4322-28	Q9BXJ7	AMN	229	0.000763164	0.000478359	0.1053	0.112019	0.601919	FALSE	7.31505	0.0360851	Transcript only	2
18870-1	P07766	CD3E	229	-0.00058984	0.000369756	-0.10529	0.112055	0.601919	FALSE	9.88134	0.0318072	Not expressed	0
23336-2	Q8N5I3	KCNRG	229	-0.00107426	0.000673611	-0.105262	0.112151	0.601919	FALSE	9.38628	0.0760423	Transcript only	1
25078-13	Q96DT6	ATG4C	229	-0.000111558	6.99605e-05	-0.105248	0.112197	0.601919	FALSE	10.8961	0.069778	Transcript only	2
25948-18	Q16513	PKN2	229	-0.0013456	0.000844028	-0.105227	0.112269	0.601919	FALSE	10.3211	0.094144	Transcript only	1
2625-53	P07900	HSP90AA1	229	0.000753844	0.000472953	0.105204	0.112348	0.601919	FALSE	12.5018	0.0886774	Expressed, promoter-supported	3
14756-29	P13598	ICAM2	229	-0.000167728	0.000105271	-0.105165	0.112483	0.601919	FALSE	12.7009	0.0393575	Not expressed	0
15522-2	Q9H4G4	GLIPR2	229	0.00119062	0.000747367	0.105151	0.112531	0.601919	FALSE	14.6975	0.0225777	Expressed, promoter-supported	3
6252-62	Q96QR1	SCGB3A1	229	-0.00119768	0.000751861	-0.105142	0.112561	0.601919	FALSE	12.8891	0.0572948	Not expressed	0
13098-93	O43915	VEGFD	229	0.00320959	0.00201501	0.105135	0.112587	0.601919	FALSE	12.9043	0.0472366	Transcript only	2
12398-15	O43316	PAX4	229	0.000229125	0.000143876	0.105113	0.112661	0.601919	FALSE	8.8792	0.0438745	Not expressed	1
13492-44	P38646	HSPA9	229	-0.00214549	0.0013474	-0.105101	0.112704	0.601919	FALSE	11.7194	0.0689633	Expressed, promoter-unconfirmed	2
19282-3	P51153	RAB13	229	-0.000280745	0.000176317	-0.105098	0.112715	0.601919	FALSE	11.2739	0.0543954	Expressed, promoter-supported	3
14634-13	P22888	LHCGR	229	0.000860903	0.000540719	0.105089	0.112743	0.601919	FALSE	7.59607	0.0837164	Transcript only	2
10639-1	Q99LC4		229	-1.79785e-05	1.12941e-05	-0.10507	0.11281	0.601919	FALSE	10.8099	0.045807	No annotated gene
2638-12	P07333	CSF1R	229	0.000480458	0.000302003	0.105008	0.113023	0.602213	FALSE	14.9342	0.0321992	Not expressed	0
5129-12	Q14162	SCARF1	229	0.000706273	0.000443968	0.105003	0.113042	0.602213	FALSE	12.2112	0.0363485	Transcript only	2
20110-25	Q9H910	JPT2	229	-8.51639e-05	5.3544e-05	-0.104985	0.113104	0.602213	FALSE	9.46316	0.0724695	Expressed, promoter-supported	3
6411-58	Q30KP9	DEFB135	229	0.000488447	0.000307321	0.104908	0.113369	0.603195	FALSE	9.57742	0.0314527	Not expressed	0
18883-4	P60981	DSTN	229	-0.0025847	0.00162749	-0.104828	0.113644	0.603799	FALSE	12.1422	0.058886	Expressed, promoter-supported	3
21430-4	P47712	PLA2G4A	229	0.000512165	0.000322492	0.104828	0.113645	0.603799	FALSE	11.8078	0.0867712	Transcript only	2
12022-12	Q13485	SMAD4	229	-0.000123555	7.7815e-05	-0.104806	0.113722	0.603799	FALSE	8.95214	0.0866844	Expressed, promoter-supported	3
24901-4	P09327	VIL1	229	0.00219849	0.00138567	0.104726	0.113998	0.603965	FALSE	12.9563	0.116437	Not expressed	0
22430-15	P15882	CHN1	229	-0.000502419	0.000316699	-0.104716	0.114035	0.603965	FALSE	8.87843	0.0452112	Expressed, promoter-supported	3
19503-2	O60493	SNX3	229	-0.000194699	0.000122731	-0.104713	0.114045	0.603965	FALSE	11.1833	0.0665401	Expressed, promoter-supported	3
5803-24	P01024	C3	229	0.002937	0.00185153	0.104705	0.114073	0.603965	FALSE	11.9289	0.0944959	Expressed, promoter-supported	3
6304-8	Q9BXJ1	C1QTNF1	229	0.000277223	0.000174864	0.104646	0.114276	0.604589	FALSE	12.1237	0.0190173	Transcript only	2
3469-74	P51812	RPS6KA3	229	0.00015024	9.48222e-05	0.104586	0.114485	0.604589	FALSE	11.1893	0.0884368	Expressed, promoter-supported	3
5061-27	O75144	ICOSLG	229	-0.000428065	0.000270177	-0.104583	0.114498	0.604589	FALSE	12.2268	0.05366	Not expressed	0
9074-6	Q96IV6	FAXDC2	229	0.00140568	0.000887242	0.104579	0.114512	0.604589	FALSE	8.7579	0.0362244	Transcript only	2
7208-60	Q9UBM8	MGAT4C	229	-0.000294164	0.000185719	-0.104552	0.114605	0.604659	FALSE	8.27954	0.0237402	Transcript only	2
23546-9	Q6PII5	HAGHL	229	0.000236544	0.000149431	0.10449	0.114822	0.605121	FALSE	8.9535	0.0248626	Transcript only	1
10647-18	Q8N9N2	ASCC1	229	0.000211825	0.000133854	0.104461	0.114924	0.605121	FALSE	10.2183	0.0267287	Transcript only	2
15455-40	Q13444	ADAM15	229	0.00108912	0.000688248	0.104456	0.11494	0.605121	FALSE	11.0688	0.0451461	Transcript only	1
3896-5	P18669	PGAM1	229	-0.00111802	0.000706921	-0.104396	0.11515	0.605121	FALSE	11.7054	0.162583	Expressed, promoter-supported	3
19169-88	O43427	FIBP	229	0.000906325	0.000573073	0.104395	0.115152	0.605121	FALSE	10.1248	0.108637	Expressed, promoter-supported	3
5089-11	P16871	IL7R	229	0.00015008	9.49226e-05	0.104367	0.115252	0.605121	FALSE	8.73099	0.0232577	Transcript only	2
3204-2	P09960	LTA4H	229	0.00113423	0.000717378	0.104366	0.115254	0.605121	FALSE	12.0384	0.0604592	Expressed, promoter-unconfirmed	2
12619-14	P35813	PPM1A	229	0.00131648	0.000833152	0.104304	0.115473	0.60585	FALSE	11.2591	0.0504248	Expressed, promoter-supported	3
11649-3	Q8IYB5	SMAP1	229	0.000630653	0.000399456	0.104217	0.115779	0.60599	FALSE	13.3883	0.0864039	Expressed, promoter-supported	3
18922-27	P34810	CD68	229	-0.000212792	0.000134826	-0.104184	0.115895	0.60599	FALSE	10.4216	0.0582489	Transcript only	1
15398-2	P55789	GFER	229	0.000554814	0.000351581	0.104169	0.115946	0.60599	FALSE	10.289	0.0662172	Transcript only	1
18336-31	P32320	CDA	229	-0.000504546	0.000319867	-0.104124	0.116104	0.60599	FALSE	11.347	0.039262	Not expressed	1
8675-79	Q99LC4		229	-0.000850723	0.000539438	-0.104104	0.116175	0.60599	FALSE	9.61272	0.0370954	No annotated gene
14042-11	Q8N474	SFRP1	229	0.00276948	0.00175617	0.104101	0.116187	0.60599	FALSE	12.2512	0.0491886	Transcript only	2
2991-9	P14778	IL1R1	229	0.00120702	0.000765487	0.104088	0.116233	0.60599	FALSE	11.7952	0.0436462	Transcript only	2
18319-7	O00330	PDHX	229	-0.00112684	0.000714712	-0.104077	0.116272	0.60599	FALSE	11.1445	0.0961261	Expressed, promoter-unconfirmed	2
5105-2	Q9BZR6	RTN4R	229	0.00016877	0.00010709	0.104033	0.116427	0.60599	FALSE	9.87076	0.0369646	Transcript only	2
12993-21	Q8TAT6	NPLOC4	229	0.00154691	0.000981591	0.10403	0.116436	0.60599	FALSE	12.8244	0.0939818	Transcript only	2
3872-2	P13693	TPT1	229	0.000790511	0.000501646	0.104024	0.116456	0.60599	FALSE	13.0038	0.0940502	Expressed, promoter-unconfirmed	2
9796-4	P19835	CEL	229	0.0003166	0.000200913	0.104023	0.116462	0.60599	FALSE	10.4433	0.0673712	Transcript only	2
18829-4	P60842	EIF4A1	229	0.00109456	0.000694759	0.103999	0.116544	0.605999	FALSE	13.0032	0.0770903	Expressed, promoter-unconfirmed	2
19365-11	O15382	BCAT2	229	0.000580415	0.000369123	0.103801	0.117246	0.606687	FALSE	11.0175	0.0969248	Expressed, promoter-supported	3
23654-6	Q9H553	ALG2	229	0.000559552	0.000355885	0.103793	0.117277	0.606687	FALSE	10.3814	0.0439307	Transcript only	1
3293-2	O43866	CD5L	229	0.000436378	0.000277633	0.10376	0.117394	0.606687	FALSE	13.4282	0.0418472	Not expressed	0
13073-14	P39687	ANP32A	229	0.000161691	0.000102908	0.103723	0.117523	0.606687	FALSE	10.5264	0.0310641	Expressed, promoter-supported	3
18197-97	P17540	CKMT2	229	0.000913717	0.000581604	0.103711	0.117569	0.606687	FALSE	9.49591	0.0322065	Transcript only	2
23575-58	Q49B96	COX19	229	0.00110203	0.000701498	0.103706	0.117584	0.606687	FALSE	11.8139	0.102524	Transcript only	2
7895-108	Q8TCY5	MRAP	229	0.000179097	0.000114008	0.103703	0.117596	0.606687	FALSE	9.86168	0.0250906	Not expressed	0
12892-10	Q8IYJ3	SYTL1	229	-0.000922366	0.000587216	-0.103692	0.117635	0.606687	FALSE	9.00155	0.0383417	Transcript only	2
5496-49	Q9HCB6	SPON1	229	-0.000111521	7.10056e-05	-0.103682	0.11767	0.606687	FALSE	12.992	0.0232241	Transcript only	2
21513-1	P55210	CASP7	229	0.000302753	0.000192764	0.103682	0.117672	0.606687	FALSE	8.54419	0.0367987	Transcript only	2
8845-2	O15072	ADAMTS3	229	0.00142821	0.000909356	0.103681	0.117674	0.606687	FALSE	9.70623	0.0196769	Transcript only	2
25218-10	Q9Y6A9	SPCS1	229	-0.002698	0.00171798	-0.103672	0.117705	0.606687	FALSE	10.7682	0.0308722	Expressed, promoter-supported	3
5246-64	O00408	PDE2A	229	-0.000575881	0.000366849	-0.103631	0.117854	0.606687	FALSE	8.74151	0.0394861	Transcript only	2
4467-49	Q14515	SPARCL1	229	-0.000138087	8.79976e-05	-0.103592	0.11799	0.606687	FALSE	13.0426	0.0236517	Transcript only	2
20090-63	Q969T4	UBE2E3	229	0.00043391	0.000276517	0.103591	0.117994	0.606687	FALSE	10.0604	0.0760309	Transcript only	2
24319-19	A4D126	CRPPA	229	0.00140487	0.000895704	0.103542	0.11817	0.606687	FALSE	8.96668	0.0445105	Transcript only	1
15610-72	P28838	LAP3	229	0.000279059	0.000177952	0.103524	0.118234	0.606687	FALSE	11.256	0.0893276	Expressed, promoter-supported	3
6609-22	P09543	CNP	229	0.000598914	0.000381929	0.103521	0.118244	0.606687	FALSE	12.1854	0.0720052	Expressed, promoter-supported	3
13545-97	Q8N9N8	EIF1AD	229	0.000168287	0.000107354	0.103485	0.118372	0.606687	FALSE	9.6484	0.0741191	Transcript only	2
16845-15	O95297	MPZL1	229	0.00065205	0.000416087	0.103454	0.118484	0.606687	FALSE	9.07779	0.030733	Expressed, promoter-supported	3
25898-4	Q9BWS9	CHID1	229	-0.00181567	0.00115869	-0.103448	0.118507	0.606687	FALSE	9.1497	0.0461666	Expressed, promoter-supported	3
19231-22	O75365	PTP4A3	229	0.000133502	8.51964e-05	0.103447	0.11851	0.606687	FALSE	9.99687	0.0379808	Transcript only	2
7137-8	Q9UJ68	MSRA	229	0.00179644	0.00114668	0.103424	0.118592	0.606687	FALSE	8.58255	0.0335928	Transcript only	2
19134-66	P53803	POLR2K	229	0.000894285	0.000570865	0.103418	0.118614	0.606687	FALSE	12.3598	0.0586314	Transcript only	2
8060-7	O14511	NRG2	229	0.000342567	0.00021874	0.103388	0.11872	0.606687	FALSE	7.40983	0.0305879	Transcript only	2
21499-17	Q99807	COQ7	229	0.00110654	0.000706647	0.103375	0.118766	0.606687	FALSE	10.0386	0.0329316	Expressed, promoter-supported	3
5636-10	P55083	MFAP4	229	0.000721786	0.000461177	0.103323	0.118953	0.606921	FALSE	9.42517	0.0467732	Transcript only	2
21742-43	Q6GQQ9	OTUD7B	229	-3.5985e-05	2.29934e-05	-0.103318	0.118973	0.606921	FALSE	9.18929	0.0973797	Transcript only	2
9063-9	Q99LC4		229	0.000666885	0.00042631	0.103272	0.119136	0.607343	FALSE	7.65844	0.0726556	No annotated gene
2443-10	P55075	FGF8	229	0.000836256	0.000534863	0.103219	0.119329	0.607653	FALSE	10.6197	0.0375876	Transcript only	2
5882-34	P24534	EEF1B2	229	-0.000208745	0.000133522	-0.103211	0.119358	0.607653	FALSE	8.45877	0.0724257	Expressed, promoter-supported	3
3352-80	P23280	CA6	229	0.000513118	0.000328307	0.103181	0.119464	0.607785	FALSE	11.5142	0.0708325	Not expressed	1
6495-14	P05305	EDN1	229	-0.000596606	0.000381826	-0.103154	0.119562	0.607872	FALSE	8.96027	0.02333	Transcript only	2
11288-26	P49902	NT5C2	229	0.00094172	0.000603038	0.103097	0.119769	0.608298	FALSE	11.1565	0.0615163	Expressed, promoter-supported	3
13622-16	Q15172	PPP2R5A	229	0.000447596	0.000286832	0.103022	0.120039	0.608298	FALSE	14.7008	0.0642178	Transcript only	1
24444-10	Q6P3X3	TTC27	229	0.00138288	0.000886344	0.103004	0.120103	0.608298	FALSE	9.14733	0.0906461	Transcript only	1
9999-1	O14896	IRF6	229	0.00120663	0.00077344	0.102996	0.120133	0.608298	FALSE	11.0138	0.0740412	Not expressed	0
17757-86	Q9Y376	CAB39	229	0.00147656	0.00094668	0.102972	0.120218	0.608298	FALSE	11.8518	0.104389	Expressed, promoter-unconfirmed	2
7748-11	P19404	NDUFV2	229	-0.00133202	0.000854241	-0.102945	0.120317	0.608298	FALSE	11.1852	0.0553181	Expressed, promoter-unconfirmed	2
22528-1	Q9UIL8	PHF11	229	0.000197984	0.000126983	0.102934	0.120357	0.608298	FALSE	11.063	0.0273437	Transcript only	2
10722-13	P43405	SYK	229	0.000108966	6.99172e-05	0.102892	0.120508	0.608298	FALSE	12.0437	0.0580719	Transcript only	2
5758-49	Q9UKQ9	KLK9	229	-0.000203864	0.000130823	-0.10288	0.120551	0.608298	FALSE	9.7136	0.0152604	Not expressed	0
3196-6	P10915	HAPLN1	229	0.000564184	0.000362296	0.10281	0.120806	0.608298	FALSE	10.2534	0.0420218	Expressed, promoter-supported	3
24983-119	Q8IUD2	ERC1	229	0.00141735	0.000910217	0.102805	0.120826	0.608298	FALSE	11.1474	0.114002	Expressed, promoter-supported	3
11128-29	Q8N3T6	TMEM132C	229	0.00793749	0.00509847	0.102784	0.120902	0.608298	FALSE	8.69994	0.0794217	Transcript only	1
23531-79	Q96JZ2	HSH2D	229	7.83891e-05	5.03524e-05	0.102782	0.120909	0.608298	FALSE	8.50851	0.0482713	Not expressed	0
6447-73	P26022	PTX3	229	-0.00117706	0.000756119	-0.102775	0.120933	0.608298	FALSE	9.21198	0.0298173	Transcript only	2
10626-116	Q8NDV1	ST6GALNAC3	229	0.00239585	0.00153957	0.102741	0.121056	0.608298	FALSE	10.3159	0.0293237	Transcript only	2
21172-11	Q9H1K6	TLNRD1	229	-0.000473569	0.000304332	-0.102735	0.121079	0.608298	FALSE	11.366	0.0408684	Transcript only	1
8237-56	Q6X4U4	SOSTDC1	229	-0.000442959	0.000284772	-0.102695	0.121223	0.608298	FALSE	7.91391	0.0333149	Transcript only	2
10855-55	O15031	PLXNB2	229	0.00241237	0.00155239	0.102596	0.121585	0.608298	FALSE	11.5668	0.0736843	Expressed, promoter-supported	3
11657-86	O14512	SOCS7	229	0.000859027	0.000552872	0.102582	0.121636	0.608298	FALSE	8.62314	0.0384458	Transcript only	1
25258-41	Q8NB90	AFG2A	229	-9.13921e-05	5.88362e-05	-0.102555	0.121737	0.608298	FALSE	9.07252	0.0358314	Transcript only	1
21341-19	Q9BY43	CHMP4A	229	0.000909305	0.000585459	0.102543	0.12178	0.608298	FALSE	11.1681	0.0880851	Transcript only	1
18240-6	P47874	OMP	229	3.42599e-05	2.206e-05	0.102535	0.121808	0.608298	FALSE	9.21863	0.0373375	Transcript only	1
11388-75	Q14508	WFDC2	229	-0.000375609	0.000241875	-0.102527	0.12184	0.608298	FALSE	11.7368	0.0426586	Transcript only	2
11428-31	O00151	PDLIM1	229	0.000400721	0.000258083	0.102512	0.121891	0.608298	FALSE	11.317	0.11345	Expressed, promoter-supported	3
5654-70	Q96JJ7	TMX3	229	0.000136548	8.79663e-05	0.102485	0.12199	0.608298	FALSE	10.6497	0.0286304	Expressed, promoter-supported	3
21378-7	Q8TCS8	PNPT1	229	0.000394602	0.000254277	0.102458	0.122089	0.608298	FALSE	12.0804	0.128168	Expressed, promoter-supported	3
21523-71	Q9H0C8	ILKAP	229	-0.00061464	0.000396164	-0.102434	0.12218	0.608298	FALSE	8.55216	0.0332217	Expressed, promoter-supported	3
21387-64	Q16819	MEP1A	229	0.000332813	0.000214546	0.102418	0.122236	0.608298	FALSE	11.9392	0.0530907	Not expressed	0
5018-68	P30041	PRDX6	229	0.000771374	0.000497276	0.102415	0.122247	0.608298	FALSE	15.2628	0.0411726	Expressed, promoter-unconfirmed	2
19249-18	Q15046	KARS1	229	0.00144802	0.000933667	0.102396	0.122319	0.608298	FALSE	13.985	0.0762702	Expressed, promoter-unconfirmed	2
9816-37	Q96CN7	ISOC1	229	-0.00151845	0.000979421	-0.10236	0.122449	0.608298	FALSE	13.775	0.0497821	Expressed, promoter-supported	3
5489-18	P31948	STIP1	229	0.000501689	0.000323769	0.102306	0.122649	0.608298	FALSE	12.0762	0.0659974	Expressed, promoter-supported	3
2998-53	Q9BX67	JAM3	229	0.000390125	0.000251821	0.102286	0.122723	0.608298	FALSE	11.3034	0.0526874	Expressed, promoter-supported	3
24697-48	Q13151	HNRNPA0	229	0.00108032	0.000697374	0.10228	0.122743	0.608298	FALSE	11.9989	0.096212	Expressed, promoter-supported	3
22155-44	Q9H840	GEMIN7	229	-0.00103614	0.000669041	-0.102252	0.122848	0.608298	FALSE	12.5837	0.0363446	Transcript only	1
11342-59	Q6UX71	PLXDC2	229	-0.000222219	0.000143491	-0.102249	0.122857	0.608298	FALSE	9.10808	0.0996282	Transcript only	1
2615-60	P52803	EFNA5	229	-8.75618e-05	5.65511e-05	-0.10223	0.122927	0.608298	FALSE	11.024	0.03114	Transcript only	2
13713-164	Q96IW7	SEC22A	229	-6.69716e-05	4.32532e-05	-0.10223	0.122928	0.608298	FALSE	9.50845	0.066894	Transcript only	2
12714-38	O75843	AP1G2	229	0.000881777	0.000569941	0.10215	0.123223	0.608298	FALSE	12.2494	0.0977808	Transcript only	2
11514-196	P13987	CD59	229	0.00306061	0.00197879	0.102122	0.123327	0.608298	FALSE	12.1931	0.0386508	Expressed, promoter-supported	3
13738-8	P08476	INHBA	229	0.000651321	0.000421135	0.102114	0.123356	0.608298	FALSE	9.77762	0.0493781	Transcript only	2
21166-1	Q9GZU7	CTDSP1	229	-0.000532556	0.00034435	-0.102112	0.123364	0.608298	FALSE	12.9562	0.098902	Transcript only	2
11493-169	Q96FJ2	DYNLL2	229	0.00109723	0.000709718	0.102076	0.123496	0.608298	FALSE	13.5942	0.080833	Expressed, promoter-unconfirmed	2
22809-32	O14925	TIMM23	229	0.000230193	0.000148904	0.10207	0.123518	0.608298	FALSE	9.97351	0.0386226	Expressed, promoter-supported	3
24260-4	Q86TU7	SETD3	229	0.000398009	0.000257492	0.102057	0.123567	0.608298	FALSE	11.9938	0.0912581	Expressed, promoter-supported	3
21475-137	O43396	TXNL1	229	-0.000973578	0.000629919	-0.102047	0.123604	0.608298	FALSE	11.3154	0.0765014	Expressed, promoter-supported	3
12716-3	Q9Y473	ZNF175	229	-4.80327e-05	3.10852e-05	-0.102023	0.123692	0.608298	FALSE	11.0417	0.0211965	Transcript only	2
5649-83	Q00888	PSG4	229	0.00130082	0.000842033	0.102001	0.123773	0.608298	FALSE	8.83001	0.04059	Not expressed	0
9758-17	P62701	RPS4X	229	-0.000102596	6.64373e-05	-0.101962	0.123919	0.608298	FALSE	12.6936	0.0694256	Expressed, promoter-supported	3
10008-43	P43080	GUCA1A	229	0.00164744	0.00106703	0.101941	0.123994	0.608298	FALSE	8.84367	0.0418063	Transcript only	2
7099-33	Q8N475	FSTL5	229	0.00101423	0.00065697	0.101932	0.12403	0.608298	FALSE	8.78209	0.0370125	Transcript only	2
7775-15	Q9UBX7	KLK11	229	0.000492115	0.000318832	0.101912	0.124104	0.608298	FALSE	9.55361	0.0372841	Not expressed	0
4900-8	P01024	C3	229	0.00119683	0.00077541	0.101911	0.124108	0.608298	FALSE	16.7725	0.0244143	Expressed, promoter-supported	3
5897-58	P07492	GRP	229	-0.00010723	6.94998e-05	-0.101872	0.124253	0.608298	FALSE	7.97846	0.0359624	Not expressed	1
4908-6	P17813	ENG	229	0.00299575	0.00194262	0.101822	0.124437	0.608298	FALSE	11.0275	0.0464736	Transcript only	2
4960-72	P04083	ANXA1	229	-0.000714888	0.00046359	-0.101819	0.124449	0.608298	FALSE	12.523	0.0567838	Expressed, promoter-unconfirmed	2
9526-3	A2RUU4	CLPSL1	229	-0.000321428	0.000208456	-0.101811	0.12448	0.608298	FALSE	9.10197	0.0360437	Not expressed	1
19281-86	O15525	MAFG	229	0.000134055	8.69565e-05	0.10179	0.124556	0.608298	FALSE	9.69684	0.0517323	Transcript only	2
19511-8	Q6PH85	DCUN1D2	229	0.000717542	0.00046548	0.101782	0.124586	0.608298	FALSE	7.60757	0.040336	Transcript only	2
8363-18	A8MWY0	ELAPOR2	229	0.000391232	0.000253878	0.10175	0.124705	0.608298	FALSE	8.71784	0.0210875	Transcript only	2
5746-37	P98172	EFNB1	229	0.000656086	0.000425854	0.101725	0.124798	0.608298	FALSE	9.92338	0.0315114	Transcript only	2
19143-38	Q6BCY4	CYB5R2	229	0.000245596	0.000159436	0.10171	0.124855	0.608298	FALSE	10.265	0.0441505	Transcript only	2
8039-41	Q8N128	FAM177A1	229	0.000345557	0.000224359	0.101697	0.124905	0.608298	FALSE	11.5393	0.027242	Transcript only	2
22560-1	P22794	EVI2A	229	0.00106345	0.000690514	0.101689	0.124932	0.608298	FALSE	12.0122	0.139541	Not expressed	0
9917-16	Q99LC4		229	-0.000329604	0.000214028	-0.101684	0.124952	0.608298	FALSE	9.33058	0.0865204	No annotated gene
23300-3	Q6ZRY4	RBPMS2	229	0.000577855	0.000375241	0.101681	0.124963	0.608298	FALSE	12.1883	0.116739	Transcript only	2
18432-32	P11234	RALB	229	0.000736031	0.000478173	0.101635	0.125135	0.608406	FALSE	10.5451	0.126292	Expressed, promoter-supported	3
24951-3	Q08AM6	VAC14	229	-0.00179821	0.00116836	-0.101625	0.125173	0.608406	FALSE	9.47651	0.0385576	Expressed, promoter-supported	3
3487-32	O43927	CXCL13	229	-0.00168265	0.00109358	-0.101596	0.12528	0.608406	FALSE	8.98047	0.041098	Not expressed	0
8326-63	Q6IA17	SIGIRR	229	0.000147094	9.56163e-05	0.101578	0.125348	0.608406	FALSE	9.77184	0.0343426	Transcript only	2
5687-5	P14314	PRKCSH	229	0.00063545	0.000413108	0.101567	0.125388	0.608406	FALSE	13.1241	0.0227525	Expressed, promoter-supported	3
24721-17	Q9H4A6	GOLPH3	229	0.000304019	0.000197768	0.101504	0.125625	0.608827	FALSE	11.2018	0.0750191	Expressed, promoter-supported	3
6119-14	Q7Z304	MAMDC2	229	-0.000278187	0.000180983	-0.101493	0.125664	0.608827	FALSE	9.63469	0.020261	Transcript only	2
23394-125	O43903	GAS2	229	-0.00170766	0.00111114	-0.101478	0.125722	0.608827	FALSE	8.39074	0.0588395	Transcript only	2
8041-5	Q99LC4		229	-0.000825198	0.000537091	-0.10145	0.125828	0.608827	FALSE	10.5406	0.0411477	No annotated gene
13717-15	Q15485	FCN2	229	-0.000320278	0.000208504	-0.101427	0.125912	0.608827	FALSE	14.449	0.0270088	Not expressed	1
13386-248	Q969K3	RNF34	229	0.000124895	8.13233e-05	0.101408	0.125985	0.608827	FALSE	9.48449	0.0256838	Transcript only	1
12417-46	Q9Y3C4	TPRKB	229	0.000225483	0.000146873	0.101372	0.126121	0.608827	FALSE	9.87941	0.0193385	Expressed, promoter-supported	3
25300-39	Q9UDY8	MALT1	229	0.00312579	0.00203616	0.101366	0.126141	0.608827	FALSE	8.14913	0.0397445	Transcript only	1
4284-18	Q14498	RBM39	229	-0.000374965	0.000244293	-0.10135	0.126201	0.608827	FALSE	8.52697	0.0436626	Expressed, promoter-supported	3
17342-13	Q8TD06	AGR3	229	0.000523494	0.000341139	0.101327	0.126287	0.608857	FALSE	10.8156	0.0862419	Not expressed	0
7131-8	P11597	CETP	229	-0.00163233	0.00106438	-0.101266	0.12652	0.609588	FALSE	9.37097	0.0669871	Not expressed	0
6531-29	Q96A26	FAM162A	229	-0.00252168	0.00164531	-0.101203	0.126754	0.60985	FALSE	8.98291	0.072992	Expressed, promoter-unconfirmed	2
2580-83	P05164	MPO	229	0.000301129	0.000196504	0.101189	0.126808	0.60985	FALSE	13.2745	0.0377968	Not expressed	1
5661-15	Q14116	IL18	229	0.000612823	0.000399911	0.101187	0.126817	0.60985	FALSE	9.12069	0.0405497	Not expressed	0
20231-23	O95045	UPP2	229	0.000980137	0.00064017	0.101099	0.127147	0.610548	FALSE	8.97224	0.0253532	Transcript only	2
21286-29	P62913	RPL11	229	0.000559115	0.000365246	0.101082	0.127213	0.610548	FALSE	10.0326	0.0358642	Expressed, promoter-supported	3
21802-53	Q96FI4	NEIL1	229	-0.000121483	7.94268e-05	-0.100997	0.127534	0.610548	FALSE	13.4989	0.0350716	Transcript only	2
17150-8	P61604	HSPE1	229	0.00112386	0.00073511	0.100954	0.127699	0.610548	FALSE	13.2321	0.0975426	Expressed, promoter-unconfirmed	2
22037-47	Q96C19	EFHD2	229	0.000478066	0.000312934	0.100879	0.127983	0.610548	FALSE	14.2998	0.0353277	Expressed, promoter-unconfirmed	2
24959-20	Q7L1T6	CYB5R4	229	0.000442471	0.000289647	0.100874	0.127999	0.610548	FALSE	10.4945	0.0834851	Transcript only	2
17391-10	Q96I25	RBM17	229	-3.12844e-05	2.04839e-05	-0.100851	0.128087	0.610548	FALSE	10.0107	0.10295	Expressed, promoter-supported	3
12535-2	P18887	XRCC1	229	0.000649591	0.000425521	0.100806	0.128258	0.610548	FALSE	8.42958	0.0602218	Expressed, promoter-supported	3
9842-2	P35222	CTNNB1	229	0.00093296	0.00061117	0.100802	0.128274	0.610548	FALSE	9.77637	0.071499	Expressed, promoter-supported	3
5478-50	Q04609	FOLH1	229	-0.00198201	0.0012985	-0.100794	0.128304	0.610548	FALSE	7.93805	0.106326	Transcript only	2
20408-11	Q15388	TOMM20	229	-0.000247367	0.000162082	-0.100781	0.128356	0.610548	FALSE	11.7719	0.0762794	Transcript only	2
5225-50	P67870|P68400		229	0.000610936	0.000400342	0.100771	0.128393	0.610548	FALSE	13.4533	0.0746879	No annotated gene
3326-58	Q9BY67	CADM1	229	0.00133944	0.00087774	0.100769	0.1284	0.610548	FALSE	11.0419	0.0346341	Expressed, promoter-supported	3
6919-3	P02008	HBZ	229	0.00020193	0.000132334	0.100762	0.128426	0.610548	FALSE	10.3317	0.0296487	Transcript only	1
3874-8	P68036	UBE2L3	229	0.000799134	0.000523715	0.100762	0.128428	0.610548	FALSE	10.7675	0.0539684	Expressed, promoter-supported	3
6467-65	Q8NBL1	POGLUT1	229	0.00117073	0.000767479	0.100731	0.128545	0.610548	FALSE	12.364	0.104091	Expressed, promoter-unconfirmed	2
19635-69	Q14314	FGL2	229	-0.000293377	0.000192351	-0.100717	0.128597	0.610548	FALSE	10.2933	0.0320967	Not expressed	1
2278-61	P16035	TIMP2	229	0.000202609	0.000132879	0.100688	0.128711	0.610548	FALSE	15.1027	0.0165	Transcript only	2
7969-163	Q8NEX6	WFDC11	229	0.0073921	0.00484973	0.100653	0.128844	0.610548	FALSE	9.2068	0.076909	Not expressed	0
11101-18	O00206	TLR4	229	0.00232177	0.00152338	0.100644	0.128878	0.610548	FALSE	7.74881	0.0362445	Transcript only	1
6627-25	P54315	PNLIPRP1	229	0.000269208	0.000176655	0.100633	0.12892	0.610548	FALSE	11.6393	0.0464349	Not expressed	0
12414-31	P31946	YWHAB	229	0.00120313	0.000790072	0.100561	0.129197	0.610548	FALSE	12.9452	0.0839595	Expressed, promoter-supported	3
9449-150	P04003	C4BPA	229	-0.000527231	0.000346365	-0.100519	0.129356	0.610548	FALSE	13.8671	0.0164988	Not expressed	0
9979-13	Q86WK6	AMIGO1	229	0.00241468	0.00158642	0.100513	0.129377	0.610548	FALSE	10.6232	0.110528	Transcript only	2
13941-82	O95363	FARS2	229	0.00111773	0.000734477	0.100494	0.12945	0.610548	FALSE	10.5286	0.0222884	Transcript only	2
3067-67	O60383	GDF9	229	-8.6445e-05	5.68101e-05	-0.100484	0.129489	0.610548	FALSE	8.55932	0.0418996	Transcript only	2
25100-11	Q8IY22	CMIP	229	0.000463234	0.00030455	0.100445	0.129641	0.610548	FALSE	11.2417	0.0871787	Transcript only	2
7201-5	Q9H1K1	ISCU	229	-5.22286e-05	3.4349e-05	-0.100411	0.12977	0.610548	FALSE	8.82447	0.0399047	Transcript only	2
9839-148	P58753	TIRAP	229	-0.000191397	0.000125877	-0.100409	0.129776	0.610548	FALSE	10.5457	0.0837063	Transcript only	2
8899-75	Q9HAW9	UGT1A8	229	4.64407e-05	3.05485e-05	0.100391	0.129845	0.610548	FALSE	8.29095	0.0360768	Not expressed	0
9426-73	Q02363	ID2	229	-0.000852629	0.00056086	-0.100391	0.129848	0.610548	FALSE	9.49895	0.0356652	Transcript only	1
24247-13	Q8WUR7	C15orf40	229	0.000706704	0.000464967	0.10037	0.129928	0.610548	FALSE	10.4312	0.0638515	Transcript only	2
13535-2	Q9Y5P4	CERT1	229	0.000947083	0.000623157	0.100364	0.12995	0.610548	FALSE	9.99025	0.0709443	Expressed, promoter-supported	3
8386-11	Q8WXA2	PATE1	229	-0.000181429	0.000119381	-0.10036	0.129965	0.610548	FALSE	9.4101	0.0194238	Not expressed	0
19370-30	Q9Y661	HS3ST4	229	-0.0023102	0.00152039	-0.100342	0.130034	0.610548	FALSE	10.6658	0.0228585	Transcript only	2
25269-10	O43847	NRDC	229	0.00039296	0.000258671	0.100321	0.130116	0.610548	FALSE	8.99964	0.0359261	Expressed, promoter-supported	3
14633-26	Q8NFB2	TMEM185A	229	0.00025554	0.000168216	0.100319	0.130124	0.610548	FALSE	10.4631	0.0305495	Transcript only	2
17734-13	O43768	ENSA	229	0.000710539	0.000467875	0.100288	0.130242	0.610548	FALSE	11.7441	0.0959038	Expressed, promoter-unconfirmed	2
6262-14	Q9NRM6	IL17RB	229	0.000426135	0.000280638	0.100275	0.130292	0.610548	FALSE	9.5089	0.0920061	Transcript only	1
22148-135	Q9BZS1	FOXP3	229	-2.21872e-05	1.46137e-05	-0.100262	0.130343	0.610548	FALSE	10.751	0.0258767	Transcript only	1
3891-56	O95243	MBD4	229	-0.000396233	0.000261055	-0.100233	0.130453	0.610548	FALSE	8.67743	0.0397057	Transcript only	1
25456-73	P62195	PSMC5	229	0.000322747	0.000212675	0.100217	0.130516	0.610548	FALSE	12.1082	0.0489438	Expressed, promoter-unconfirmed	2
7691-11	P17854		229	0.000597184	0.000393632	0.100188	0.13063	0.610548	FALSE	6.98779	0.0395831	No annotated gene
20536-11	Q96AP7	ESAM	229	-0.00165369	0.00109003	-0.100187	0.13063	0.610548	FALSE	11.5372	0.0513716	Transcript only	1
8545-14	Q8N4C9	C17orf78	229	-0.000408121	0.000269016	-0.100186	0.130637	0.610548	FALSE	8.91377	0.0298115	Not expressed	1
11424-4	P16930	FAH	229	-0.00191651	0.0012635	-0.100169	0.130702	0.610548	FALSE	12.4258	0.0420592	Expressed, promoter-supported	3
24211-25	P35914	HMGCL	229	-0.00115996	0.000765114	-0.100119	0.130894	0.610548	FALSE	11.1181	0.119072	Transcript only	2
23523-14	Q9H0Q0	CYRIA	229	0.000320948	0.000211812	0.100066	0.1311	0.610548	FALSE	11.0654	0.0295292	Transcript only	2
4336-2	P0DJI8	SAA1	229	-0.00174498	0.00115204	-0.100029	0.131242	0.610548	FALSE	8.94169	0.176964	Not expressed	0
9169-14	P55854	SUMO3	229	0.00053521	0.00035339	0.100017	0.13129	0.610548	FALSE	10.8163	0.0953442	Transcript only	2
16919-1	P07108	DBI	229	0.000228476	0.000150879	0.100004	0.131339	0.610548	FALSE	12.8499	0.0555955	Expressed, promoter-unconfirmed	2
12779-30	Q9UKN5	PRDM4	229	-0.000139665	9.22482e-05	-0.0999851	0.131413	0.610548	FALSE	12.3814	0.0419271	Transcript only	2
3169-70	P35475	IDUA	229	0.000360881	0.000238417	0.0999616	0.131504	0.610548	FALSE	10.5485	0.0450795	Transcript only	2
7842-52	O75920	SERF1A	229	0.000290518	0.000191958	0.0999479	0.131558	0.610548	FALSE	9.91801	0.0206528	Transcript only	1
7721-81	Q06787	FMR1	229	-0.000591392	0.000390784	-0.0999416	0.131582	0.610548	FALSE	11.5464	0.0383357	Expressed, promoter-unconfirmed	2
17441-4	P09923	ALPI	229	0.000349622	0.000231042	0.0999343	0.13161	0.610548	FALSE	8.62394	0.0514864	Not expressed	0
24970-117	Q9BXP5	SRRT	229	0.00040274	0.000266173	0.0999237	0.131651	0.610548	FALSE	9.13267	0.0648997	Expressed, promoter-supported	3
13511-29	Q01826	SATB1	229	-0.00011909	7.87077e-05	-0.0999236	0.131652	0.610548	FALSE	9.07258	0.021546	Transcript only	2
13574-50	Q92730	RND1	229	0.00154074	0.00101881	0.0998723	0.131851	0.610625	FALSE	8.648	0.0587307	Transcript only	2
9234-8	Q9GZX9	TWSG1	229	0.000148393	9.81716e-05	0.0998253	0.132034	0.610625	FALSE	10.0422	0.0225501	Transcript only	1
10001-7	P04049	RAF1	229	0.000789857	0.000522555	0.0998226	0.132045	0.610625	FALSE	8.54942	0.0517105	Transcript only	2
10552-88	O43908	KLRC4	229	-0.000391232	0.00025894	-0.0997812	0.132206	0.610625	FALSE	9.30054	0.0927013	Not expressed	0
20055-40	O94788	ALDH1A2	229	0.00158231	0.0010473	0.099778	0.132218	0.610625	FALSE	8.36766	0.0844087	Transcript only	2
21989-12	Q9Y4K4	MAP4K5	229	0.00207811	0.00137596	0.0997421	0.132358	0.610625	FALSE	12.4616	0.0995146	Transcript only	2
18212-43	P46439	GSTM5	229	-0.000413094	0.000273548	-0.0997314	0.1324	0.610625	FALSE	10.0429	0.0346025	Transcript only	1
17456-53	Q8NBJ4	GOLM1	229	-0.000190147	0.00012604	-0.0996325	0.132786	0.610625	FALSE	11.5627	0.0440327	Expressed, promoter-supported	3
15368-3	Q8N8U9	BMPER	229	0.000388712	0.000257756	0.0995959	0.132929	0.610625	FALSE	10.514	0.0285012	Transcript only	2
21391-17	P0DN86	CGB3	229	-0.000510735	0.000338726	-0.0995796	0.132993	0.610625	FALSE	10.6111	0.0446107	Not expressed	0
18395-5	P54922	ADPRH	229	0.000623915	0.000414014	0.0995258	0.133204	0.610625	FALSE	10.9654	0.0319021	Transcript only	2
17849-6	Q9Y295	DRG1	229	0.000922843	0.000612411	0.0995201	0.133226	0.610625	FALSE	10.2588	0.115206	Expressed, promoter-supported	3
3601-54	O00533	CHL1	229	-0.000551973	0.000366333	-0.0995103	0.133264	0.610625	FALSE	13.2779	0.0204968	Transcript only	2
19262-219	P49748	ACADVL	229	0.000471603	0.000313084	0.0994819	0.133376	0.610625	FALSE	13.2061	0.111222	Expressed, promoter-unconfirmed	2
3676-15	P11717	IGF2R	229	-3.40912e-05	2.26368e-05	-0.0994616	0.133456	0.610625	FALSE	12.9095	0.0225674	Expressed, promoter-supported	3
8316-36	Q99LC4		229	-0.000101406	6.73468e-05	-0.0994429	0.133529	0.610625	FALSE	8.44699	0.037333	No annotated gene
21624-64	Q9NYR9	NKIRAS2	229	-0.00038093	0.000253013	-0.0994332	0.133567	0.610625	FALSE	9.22222	0.0281275	Transcript only	2
19136-22	Q02252	ALDH6A1	229	-0.000798119	0.000530137	-0.0994283	0.133586	0.610625	FALSE	12.1913	0.0939942	Expressed, promoter-supported	3
16043-30	P29353	SHC1	229	0.00087533	0.000581447	0.099424	0.133603	0.610625	FALSE	12.7824	0.0726826	Transcript only	2
10760-107	P48058	GRIA4	229	0.00189003	0.00125627	0.0993614	0.133849	0.610625	FALSE	11.4354	0.0618063	Transcript only	2
24723-58	P20042	EIF2S2	229	0.00097951	0.000651243	0.0993344	0.133955	0.610625	FALSE	12.661	0.0857746	Expressed, promoter-supported	3
10527-22	Q08211	DHX9	229	-0.000317695	0.000211235	-0.0993296	0.133974	0.610625	FALSE	7.61101	0.0359044	Expressed, promoter-supported	3
6375-75	Q8NBI6	XXYLT1	229	0.00142767	0.000949283	0.0993268	0.133985	0.610625	FALSE	11.1868	0.027853	Transcript only	2
25114-256	Q9ULP9	TBC1D24	229	0.000329986	0.000219481	0.0992966	0.134104	0.610625	FALSE	11.4214	0.0190438	Expressed, promoter-supported	3
9061-3	O15013	ARHGEF10	229	0.000553086	0.000368071	0.0992427	0.134317	0.610625	FALSE	9.33145	0.0335796	Transcript only	2
13387-55	Q9NZC4	EHF	229	0.00142773	0.000950216	0.0992341	0.13435	0.610625	FALSE	8.27548	0.0624678	Not expressed	0
21514-1	P13224	GP1BB	229	-0.00326439	0.00217295	-0.099218	0.134414	0.610625	FALSE	11.1019	0.0544482	Not expressed	1
19638-9	P01213	PDYN	229	-1.31192e-05	8.73415e-06	-0.0992032	0.134473	0.610625	FALSE	11.6547	0.0360828	Transcript only	2
3581-53	P02765	AHSG	229	9.94116e-05	6.61853e-05	0.0992008	0.134482	0.610625	FALSE	11.8591	0.0169578	Transcript only	2
11586-2	Q6UXK5	LRRN1	229	0.00098883	0.000658456	0.0991826	0.134554	0.610625	FALSE	10.9586	0.0174874	Transcript only	1
6443-68	Q99LC4		229	0.000532373	0.000354525	0.0991766	0.134577	0.610625	FALSE	8.32563	0.027718	No annotated gene
23534-27	Q9BY42	RTF2	229	-0.000305154	0.000203221	-0.0991727	0.134593	0.610625	FALSE	8.21654	0.114699	Transcript only	2
9339-204	P26885	FKBP2	229	0.000507026	0.00033768	0.0991669	0.134616	0.610625	FALSE	10.5748	0.074479	Expressed, promoter-unconfirmed	2
20991-2	Q9BT23	LIMD2	229	0.00139555	0.000930098	0.0990974	0.134891	0.610625	FALSE	12.7833	0.0992073	Transcript only	1
17475-18	Q96KB5	PBK	229	-0.000232461	0.00015499	-0.0990588	0.135043	0.610625	FALSE	9.45893	0.0280547	Transcript only	2
12644-63	P30520	ADSS2	229	-0.000915591	0.000610821	-0.0990002	0.135275	0.610625	FALSE	8.31945	0.0732482	Expressed, promoter-supported	3
14082-56	Q9Y4G6	TLN2	229	-0.000573886	0.00038297	-0.0989715	0.135389	0.610625	FALSE	11.1353	0.0551791	Transcript only	2
10695-12	Q8IUB3	WFDC10B	229	0.00204503	0.00136489	0.0989586	0.135441	0.610625	FALSE	8.15295	0.0449356	Not expressed	0
22815-4	Q6P9F5	TRIM40	229	0.000139818	9.33288e-05	0.0989461	0.13549	0.610625	FALSE	11.8708	0.0620756	Not expressed	0
23274-27	Q9HAE3	CLXN	229	0.000878193	0.000586317	0.0989256	0.135572	0.610625	FALSE	9.49199	0.044742	Transcript only	2
8268-98	Q9Y663	HS3ST3A1	229	0.000761852	0.00050879	0.0988975	0.135683	0.610625	FALSE	11.0015	0.0535764	Transcript only	2
9870-17	P23381	WARS1	229	0.000634764	0.000423921	0.0988962	0.135688	0.610625	FALSE	12.8979	0.0259146	Expressed, promoter-supported	3
9565-6	Q96IZ0	PAWR	229	0.00123425	0.000824615	0.0988567	0.135845	0.610625	FALSE	9.05516	0.107209	Transcript only	1
8358-30	P30048	PRDX3	229	0.00053601	0.000358138	0.0988501	0.135871	0.610625	FALSE	12.6242	0.0908598	Expressed, promoter-supported	3
11582-63	O60884	DNAJA2	229	-0.000543702	0.00036328	-0.0988494	0.135875	0.610625	FALSE	9.57771	0.0629668	Expressed, promoter-supported	3
24907-3	Q10713	PMPCA	229	0.000352065	0.000235285	0.0988289	0.135956	0.610625	FALSE	11.0473	0.0406499	Expressed, promoter-unconfirmed	2
24655-23	Q969X0	RILPL2	229	-7.76825e-05	5.19272e-05	-0.0988064	0.136045	0.610625	FALSE	13.2896	0.101321	Transcript only	2
8890-9	Q14DG7	TMEM132B	229	-3.00655e-05	2.00989e-05	-0.0987992	0.136074	0.610625	FALSE	11.4597	0.0298811	Transcript only	2
6374-7	O60882	MMP20	229	0.000160715	0.000107475	0.0987665	0.136205	0.610625	FALSE	8.23158	0.060132	Not expressed	0
11616-9	Q00613	HSF1	229	0.000497224	0.000332513	0.0987646	0.136212	0.610625	FALSE	10.0436	0.0238886	Transcript only	2
5001-6	O75556	SCGB2A1	229	-9.77387e-05	6.53713e-05	-0.0987504	0.136269	0.610625	FALSE	12.2914	0.0228195	Not expressed	0
9257-14	Q9BSH4	TACO1	229	0.000344883	0.000230703	0.0987367	0.136323	0.610625	FALSE	10.9631	0.102162	Expressed, promoter-supported	3
8484-24	P41159	LEP	229	0.00419775	0.00280987	0.0986718	0.136582	0.610625	FALSE	14.0966	0.0812883	Not expressed	0
4785-30	P08185	SERPINA6	229	-0.00108992	0.000730029	-0.0986094	0.136832	0.610625	FALSE	8.50318	0.0732308	Not expressed	1
11955-1	Q07960	ARHGAP1	229	-0.000741349	0.000496671	-0.0985871	0.136921	0.610625	FALSE	9.84247	0.0373171	Expressed, promoter-supported	3
12444-39	O00482	NR5A2	229	-0.000688041	0.00046101	-0.0985759	0.136966	0.610625	FALSE	8.69389	0.0354807	Transcript only	2
3603-60	Q9BXN2	CLEC7A	229	-0.000779293	0.000522256	-0.0985564	0.137044	0.610625	FALSE	9.79361	0.0344774	Not expressed	0
8935-22	O95255	ABCC6	229	0.00025045	0.000167845	0.0985551	0.137049	0.610625	FALSE	9.43391	0.0523484	Transcript only	2
10575-31	Q9UHX1	PUF60	229	-7.07866e-05	4.74463e-05	-0.098541	0.137106	0.610625	FALSE	11.9229	0.0259618	Expressed, promoter-supported	3
5092-51	P78504	JAG1	229	0.00235686	0.00158012	0.0985178	0.137199	0.610625	FALSE	10.7064	0.0373277	Transcript only	2
24435-1	Q05193	DNM1	229	0.00165304	0.00110849	0.0984963	0.137285	0.610625	FALSE	14.3919	0.0938935	Expressed, promoter-supported	3
24289-1	Q8N8F7	LSMEM1	229	-0.000313465	0.000210232	-0.0984832	0.137337	0.610625	FALSE	10.254	0.0175148	Transcript only	2
24251-44	Q8N5L8	RPP25L	229	0.000317137	0.000212722	0.0984704	0.137389	0.610625	FALSE	9.68229	0.0258097	Transcript only	2
14066-49	Q86UL8	MAGI2	229	9.6434e-05	6.47131e-05	0.0984263	0.137566	0.610625	FALSE	8.38201	0.0539644	Transcript only	2
8458-111	P37840	SNCA	229	0.00126421	0.000848412	0.0984203	0.13759	0.610625	FALSE	11.543	0.0698581	Expressed, promoter-unconfirmed	2
5084-154	Q9NRM6	IL17RB	229	-0.000838822	0.000562948	-0.0984181	0.137598	0.610625	FALSE	10.3854	0.0424946	Transcript only	1
14254-27	P29074	PTPN4	229	0.000108505	7.28631e-05	0.0983601	0.137832	0.610625	FALSE	11.0632	0.022269	Transcript only	1
22154-37	Q8WUU5	GATAD1	229	-0.00042414	0.000284831	-0.0983554	0.137851	0.610625	FALSE	15.6221	0.0152456	Transcript only	2
11683-19	Q9NZ52	GGA3	229	0.00110374	0.000741248	0.0983514	0.137867	0.610625	FALSE	12.6552	0.103589	Transcript only	2
14249-68	Q9UJV3	MID2	229	-0.000369277	0.000248016	-0.0983443	0.137895	0.610625	FALSE	8.65201	0.0206117	Transcript only	2
24454-27	Q9H903	MTHFD2L	229	-0.000885614	0.000594865	-0.0983339	0.137937	0.610625	FALSE	9.47476	0.0796799	Transcript only	2
17460-51	P20591	MX1	229	-0.00101542	0.000682108	-0.0983265	0.137967	0.610625	FALSE	9.48789	0.0561782	Transcript only	2
21351-8	P41250	GARS1	229	0.00162856	0.00109406	0.0983196	0.137995	0.610625	FALSE	12.1275	0.11189	Expressed, promoter-supported	3
13388-57	P29120	PCSK1	229	0.000304787	0.000204755	0.0983193	0.137996	0.610625	FALSE	10.5957	0.0344461	Transcript only	2
3897-61	Q96GD0	PDXP	229	0.000880209	0.000591348	0.0983151	0.138013	0.610625	FALSE	11.7269	0.0728896	Expressed, promoter-unconfirmed	2
13609-11	P78347	GTF2I	229	0.000749155	0.000503376	0.0983009	0.13807	0.610625	FALSE	7.89682	0.0426542	Expressed, promoter-supported	3
11378-37	P43405	SYK	229	0.00127917	0.00085966	0.0982833	0.138141	0.610625	FALSE	10.4129	0.119769	Transcript only	2
18291-8	P38936	CDKN1A	229	-0.000309939	0.000208298	-0.0982809	0.138151	0.610625	FALSE	9.82453	0.0410733	Transcript only	2
8289-8	Q14956	GPNMB	229	0.000161998	0.000108902	0.098255	0.138255	0.610625	FALSE	9.88598	0.0306745	Transcript only	2
24982-33	Q8N3R9	PALS1	229	0.000550991	0.000370403	0.0982541	0.138258	0.610625	FALSE	7.68382	0.060411	Transcript only	2
24416-20	Q7KZF4	SND1	229	0.00190616	0.00128176	0.0982275	0.138366	0.610625	FALSE	10.3158	0.0630961	Expressed, promoter-supported	3
25093-96	Q8TAA9	VANGL1	229	-0.000206436	0.000138821	-0.0982225	0.138386	0.610625	FALSE	8.80433	0.0438198	Transcript only	2
22797-20	Q16514	TAF12	229	4.80211e-07	3.23036e-07	0.0981895	0.138519	0.610625	FALSE	10.1707	0.0395664	Transcript only	1
11134-30	Q9UGC7	MTRF1L	229	-0.000770109	0.000518205	-0.0981601	0.138638	0.610625	FALSE	9.79278	0.061916	Transcript only	2
3305-6	Q9NR61	DLL4	229	0.00100559	0.000676784	0.0981427	0.138709	0.610625	FALSE	9.00865	0.0312445	Transcript only	2
7943-16	Q86UP6	CUZD1	229	-0.00109954	0.000740355	-0.0980977	0.13889	0.610625	FALSE	8.11716	0.0697808	Not expressed	0
8529-1	O14763	TNFRSF10B	229	-0.000754991	0.000508363	-0.0980969	0.138894	0.610625	FALSE	8.37902	0.0723154	Expressed, promoter-supported	3
21875-31	Q9H8U3	ZFAND3	229	0.00605478	0.00407709	0.0980925	0.138912	0.610625	FALSE	10.6523	0.121629	Transcript only	2
21935-16	P62256	UBE2H	229	5.71485e-05	3.85249e-05	0.0979841	0.13935	0.610625	FALSE	9.58241	0.0424039	Transcript only	2
5412-53	P26842	CD27	229	5.13292e-05	3.46114e-05	0.0979578	0.139457	0.610625	FALSE	11.8839	0.0230123	Not expressed	0
2614-28	P52798	EFNA4	229	7.68712e-05	5.18396e-05	0.0979481	0.139497	0.610625	FALSE	9.93233	0.0222952	Transcript only	1
16620-26	O60449	LY75	229	0.000105938	7.14547e-05	0.0979297	0.139571	0.610625	FALSE	12.1953	0.0452195	Not expressed	0
21526-88	Q8IYV9	IZUMO1	229	0.00155265	0.00104755	0.0979026	0.139682	0.610625	FALSE	9.72898	0.0672689	Transcript only	2
3898-5	P51665	PSMD7	229	-0.000586388	0.000395688	-0.0978878	0.139742	0.610625	FALSE	9.27648	0.0351497	Expressed, promoter-unconfirmed	2
20542-47	P30988	CALCR	229	0.000210355	0.000142002	0.0978486	0.139901	0.610625	FALSE	10.821	0.0495667	Not expressed	1
21366-7	Q96DH6	MSI2	229	0.00060774	0.000410266	0.0978477	0.139905	0.610625	FALSE	10.4051	0.0842572	Expressed, promoter-supported	3
14157-21	P62258	YWHAE	229	0.00190711	0.00128744	0.0978468	0.139908	0.610625	FALSE	11.2519	0.0327203	Expressed, promoter-supported	3
9569-14	Q6AZY7	SCARA3	229	-7.74343e-05	5.2299e-05	-0.0978003	0.140098	0.610625	FALSE	8.66911	0.0469082	Transcript only	2
16857-2	P61019	RAB2A	229	-0.000715851	0.000483496	-0.0977979	0.140107	0.610625	FALSE	10.7706	0.0742373	Expressed, promoter-supported	3
15612-5	Q9HAP6	LIN7B	229	0.000216206	0.000146072	0.0977693	0.140224	0.610625	FALSE	9.43062	0.0504288	Transcript only	2
4230-1	P78344	EIF4G2	229	0.00126126	0.000852131	0.0977687	0.140226	0.610625	FALSE	13.2325	0.118635	Expressed, promoter-unconfirmed	2
24221-3	P37231	PPARG	229	-0.00232677	0.00157222	-0.0977556	0.14028	0.610625	FALSE	10.0864	0.0476853	Transcript only	2
3739-72	P05106|P08514		229	-0.000652042	0.000440699	-0.0977319	0.140376	0.610625	FALSE	15.174	0.0761651	No annotated gene
23967-8	Q9BTK6	PAGR1	229	0.000643293	0.000434796	0.0977297	0.140385	0.610625	FALSE	12.4223	0.102789	Transcript only	2
23410-46	Q7L2H7	EIF3M	229	1.68936e-06	1.14193e-06	0.0977204	0.140423	0.610625	FALSE	11.4273	0.0915732	Expressed, promoter-supported	3
22467-94	Q9XRX5		229	-0.00178007	0.00120357	-0.0976944	0.14053	0.610625	FALSE	10.1434	0.0461636	No annotated gene
17765-3	O95149	SNUPN	229	0.00143419	0.000969724	0.0976932	0.140535	0.610625	FALSE	11.1829	0.107402	Transcript only	2
8272-22	P56937	HSD17B7	229	4.93918e-05	3.33966e-05	0.0976917	0.140541	0.610625	FALSE	9.03664	0.0406842	Expressed, promoter-supported	3
15556-49	P19961	AMY2B	229	-0.000279284	0.000188871	-0.0976755	0.140607	0.610625	FALSE	10.4528	0.0529713	Transcript only	1
23696-256	Q9UJA5	TRMT6	229	-0.000333423	0.000225515	-0.0976619	0.140662	0.610625	FALSE	11.5749	0.0195456	Expressed, promoter-supported	3
10715-5	Q99LC4		229	-0.000675094	0.000456717	-0.0976391	0.140755	0.610625	FALSE	11.1847	0.0475709	No annotated gene
9925-56	Q96GP6	SCARF2	229	0.000260561	0.000176285	0.0976339	0.140777	0.610625	FALSE	8.81231	0.0338716	Transcript only	2
9744-139	Q8WW22	DNAJA4	229	-0.000430072	0.000291056	-0.0976053	0.140894	0.610625	FALSE	14.4499	0.0328407	Transcript only	1
12729-12	Q9BT73	PSMG3	229	-0.000201073	0.000136079	-0.0976046	0.140896	0.610625	FALSE	10.4326	0.060941	Expressed, promoter-unconfirmed	2
11540-37	O43524	FOXO3	229	-6.91629e-05	4.68158e-05	-0.0975865	0.140971	0.610625	FALSE	9.86755	0.0526937	Transcript only	2
5617-41	O15130	NPFF	229	0.000572825	0.000387942	0.0975365	0.141175	0.610625	FALSE	10.2968	0.0309568	Transcript only	2
4471-50	Q08188	TGM3	229	-0.000212317	0.000143798	-0.0975314	0.141196	0.610625	FALSE	8.39269	0.141431	Not expressed	1
9290-8	Q96TC7	RMDN3	229	-0.000303346	0.000205496	-0.0975096	0.141285	0.610625	FALSE	8.71823	0.0463092	Expressed, promoter-supported	3
12864-9	Q0D2K0	NIPAL4	229	3.45178e-05	2.33839e-05	0.0975078	0.141293	0.610625	FALSE	10.2163	0.0284761	Transcript only	2
5689-1	Q30KQ8		229	0.00433212	0.0029373	0.0974244	0.141635	0.611343	FALSE	8.17133	0.171357	No annotated gene
20386-15	Q6GMV3	PTRHD1	229	0.00125041	0.000848063	0.097396	0.141752	0.611343	FALSE	10.9923	0.093998	Expressed, promoter-unconfirmed	2
21786-25	Q92772	CDKL2	229	0.00144153	0.000977868	0.097378	0.141826	0.611343	FALSE	12.103	0.0598836	Transcript only	2
4124-24	P0DMV8	HSPA1A	229	-0.000315863	0.00021433	-0.0973499	0.141941	0.611343	FALSE	9.90496	0.0247534	Transcript only	2
14064-21	O75594	PGLYRP1	229	0.00026346	0.000178797	0.0973359	0.141999	0.611343	FALSE	8.25119	0.0252389	Not expressed	1
8759-29	Q9NPC4	A4GALT	229	-0.000288482	0.000195831	-0.0973102	0.142105	0.611343	FALSE	9.24117	0.0354131	Transcript only	1
5467-15	P08238	HSP90AB1	229	0.000530494	0.000360183	0.0972926	0.142177	0.611343	FALSE	15.1077	0.054049	Expressed, promoter-supported	3
23187-9	Q96JH7	VCPIP1	229	0.00107328	0.000728914	0.0972653	0.14229	0.611343	FALSE	10.6934	0.0832857	Transcript only	1
12960-9	P35557	GCK	229	-0.000522146	0.000354722	-0.0972364	0.142409	0.611343	FALSE	11.0367	0.0260308	Transcript only	2
18321-38	P13995	MTHFD2	229	0.000425875	0.000289347	0.097227	0.142447	0.611343	FALSE	9.40853	0.130966	Expressed, promoter-supported	3
4158-54	P00749	PLAU	229	0.000505673	0.00034369	0.0971918	0.142593	0.611343	FALSE	10.8801	0.0300926	Transcript only	2
14747-9	O75462	CRLF1	229	-0.000582073	0.000395815	-0.0971435	0.142792	0.611343	FALSE	9.89462	0.0439601	Transcript only	2
11382-5	P53004	BLVRA	229	0.00122747	0.000834969	0.0971115	0.142925	0.611343	FALSE	12.1575	0.0659829	Expressed, promoter-supported	3
6633-43	B0FP48	UPK3BL1	229	0.00109344	0.000744168	0.0970634	0.143123	0.611343	FALSE	10.6826	0.0469045	Not expressed	0
13665-35	Q06190	PPP2R3A	229	-0.000343924	0.000234066	-0.0970632	0.143124	0.611343	FALSE	9.3805	0.0316826	Transcript only	2
12403-30	Q96DA2	RAB39B	229	0.000156571	0.000106585	0.0970395	0.143222	0.611343	FALSE	10.2754	0.0243011	Expressed, promoter-supported	3
21717-44	Q8WVN8	UBE2Q2	229	0.000270852	0.000184388	0.0970355	0.143239	0.611343	FALSE	10.0294	0.0909966	Transcript only	2
4673-13	P05231	IL6	229	-0.000875131	0.00059579	-0.0970316	0.143255	0.611343	FALSE	8.75979	0.0638553	Not expressed	0
24971-2	Q9Y2H2	INPP5F	229	-0.0006613	0.00045024	-0.0970259	0.143279	0.611343	FALSE	11.1348	0.0302866	Expressed, promoter-supported	3
15678-71	Q9UBU2	DKK2	229	0.00033741	0.000229893	0.0969547	0.143574	0.611343	FALSE	13.8521	0.0421792	Transcript only	2
23164-8	Q9Y5U8	MPC1	229	0.00154635	0.00105393	0.0969245	0.143699	0.611343	FALSE	7.60455	0.0342881	Expressed, promoter-supported	3
20078-6	P14649	MYL6B	229	0.00231617	0.00157889	0.0969076	0.14377	0.611343	FALSE	8.34434	0.04339	Expressed, promoter-unconfirmed	2
4129-72	P00751	CFB	229	-1.88129e-05	1.2826e-05	-0.0968956	0.14382	0.611343	FALSE	15.1029	0.0116192	Transcript only	2
23670-11	Q9BQC3	DPH2	229	-0.00017879	0.000121907	-0.0968849	0.143864	0.611343	FALSE	8.36552	0.0554377	Transcript only	2
20448-7	P61218	POLR2F	229	0.000762207	0.000519874	0.0968535	0.143995	0.611343	FALSE	8.62112	0.0532605	Transcript only	2
2634-2	P31785	IL2RG	229	0.000497918	0.000339702	0.0968279	0.144101	0.611343	FALSE	11.7985	0.0683434	Not expressed	0
9313-27	P23435	CBLN1	229	0.000104371	7.12094e-05	0.0968239	0.144118	0.611343	FALSE	10.3063	0.0482928	Transcript only	1
20433-19	Q9BYD6	MRPL1	229	0.00117379	0.000800978	0.0968081	0.144183	0.611343	FALSE	12.1444	0.125327	Expressed, promoter-supported	3
12709-63	Q92522	H1-10	229	0.00115314	0.000786908	0.0968053	0.144195	0.611343	FALSE	10.527	0.122395	Expressed, promoter-unconfirmed	2
5463-22	P54826	GAS1	229	0.000148989	0.000101693	0.0967849	0.14428	0.611343	FALSE	12.7786	0.0306395	Transcript only	1
3452-17	P06239	LCK	229	-0.000384382	0.000262375	-0.0967799	0.144301	0.611343	FALSE	8.2523	0.0504517	Not expressed	1
14002-18	Q9BZ29	DOCK9	229	-0.00033228	0.000226875	-0.0967525	0.144415	0.611343	FALSE	8.88552	0.0450525	Transcript only	2
19606-28	Q14623	IHH	229	-0.000393349	0.000268605	-0.0967409	0.144464	0.611343	FALSE	10.5446	0.0378908	Transcript only	1
24917-95	Q96KC8	DNAJC1	229	0.000153191	0.000104626	0.0967253	0.144529	0.611343	FALSE	9.92205	0.118573	Transcript only	2
23526-25	Q96EK9	KTI12	229	0.000112953	7.71782e-05	0.0966834	0.144703	0.611343	FALSE	10.9673	0.105737	Transcript only	2
15576-158	P12724	RNASE3	229	0.00204671	0.00139851	0.0966806	0.144715	0.611343	FALSE	13.8517	0.0382513	Not expressed	0
25061-8	Q96JJ3	ELMO2	229	0.000118392	8.09211e-05	0.0966521	0.144834	0.611343	FALSE	11.6247	0.0735391	Expressed, promoter-supported	3
4272-46	P06744	GPI	229	0.000195504	0.000133638	0.096644	0.144868	0.611343	FALSE	14.0595	0.0531742	Expressed, promoter-supported	3
18343-10	Q9NUI1	DECR2	229	0.00046707	0.000319314	0.0966305	0.144924	0.611343	FALSE	9.30103	0.095319	Transcript only	2
7218-87	P14415	ATP1B2	229	0.000236346	0.000161584	0.0966273	0.144938	0.611343	FALSE	11.9363	0.0329751	Expressed, promoter-supported	3
23315-30	Q8IZU0	FAM9B	229	-0.00417294	0.00285398	-0.0965923	0.145084	0.611343	FALSE	9.65894	0.0860992	Not expressed	1
3059-50	Q9Y275	TNFSF13B	229	0.00015539	0.000106277	0.0965906	0.145091	0.611343	FALSE	9.98465	0.0272847	Transcript only	2
18405-117	P56377	AP1S2	229	-0.00111183	0.000760472	-0.0965841	0.145119	0.611343	FALSE	10.7181	0.0514886	Expressed, promoter-supported	3
13457-33	Q9UKW6	ELF5	229	-0.000600833	0.000411067	-0.0965594	0.145222	0.611343	FALSE	7.33541	0.0413028	Not expressed	1
11319-106	P49959	MRE11	229	0.000295289	0.00020204	0.0965523	0.145251	0.611343	FALSE	10.0987	0.0362093	Expressed, promoter-supported	3
12747-89	P98179	RBM3	229	0.000108651	7.43449e-05	0.0965463	0.145277	0.611343	FALSE	14.6377	0.0475278	Expressed, promoter-supported	3
5335-73	P08133	ANXA6	229	-0.00017974	0.000123009	-0.0965301	0.145344	0.611343	FALSE	12.0335	0.0689494	Expressed, promoter-supported	3
7769-29	P78314	SH3BP2	229	0.000315491	0.000215913	0.0965298	0.145346	0.611343	FALSE	9.1059	0.0540098	Transcript only	2
7921-65	Q86VR8	FJX1	229	0.000214101	0.000146592	0.0964857	0.145531	0.611779	FALSE	10.4278	0.0355191	Transcript only	2
3459-49	P09619	PDGFRB	229	0.000853496	0.000584548	0.0964581	0.145646	0.611926	FALSE	11.2988	0.0447125	Transcript only	2
12456-5	Q16875	PFKFB3	229	-0.000302654	0.000207413	-0.0963983	0.145897	0.612639	FALSE	11.4974	0.0285594	Transcript only	2
15323-112	Q9H9G7	AGO3	229	0.00105778	0.000725294	0.096348	0.146109	0.613037	FALSE	11.0443	0.0592717	Transcript only	2
14670-1	P12757	SKIL	229	4.78946e-05	3.28439e-05	0.0963371	0.146154	0.613037	FALSE	10.8049	0.0566618	Transcript only	2
17411-55	Q92890	UFD1	229	0.00126985	0.000871417	0.0962704	0.146435	0.613639	FALSE	12.8217	0.101511	Expressed, promoter-supported	3
7048-4	Q7Z692	CEACAM19	229	-0.00024307	0.000166813	-0.0962644	0.146461	0.613639	FALSE	8.98347	0.0365632	Transcript only	1
10472-53	Q92956	TNFRSF14	229	-0.000248652	0.000170738	-0.0962118	0.146682	0.614141	FALSE	10.1368	0.0334349	Transcript only	1
7963-36	Q99LC4		229	0.00124874	0.000857894	0.0961632	0.146887	0.614141	FALSE	8.19002	0.0310694	No annotated gene
15641-20	Q8IYR6	TMEFF1	229	0.000499533	0.000343293	0.0961324	0.147017	0.614141	FALSE	9.68859	0.0354805	Expressed, promoter-supported	3
10454-99	Q9Y2G8	DNAJC16	229	-0.000658806	0.000452802	-0.0961216	0.147063	0.614141	FALSE	9.27609	0.11479	Transcript only	2
23678-132	P56693	SOX10	229	0.000494453	0.000340014	0.0960732	0.147268	0.614141	FALSE	7.82258	0.0481094	Transcript only	1
18868-7	Q13185	CBX3	229	0.00128369	0.00088294	0.0960516	0.147359	0.614141	FALSE	10.5076	0.0757425	Expressed, promoter-supported	3
15448-47	Q13501	SQSTM1	229	0.00546624	0.00376025	0.0960388	0.147414	0.614141	FALSE	8.94563	0.0487424	Transcript only	2
16809-1	O00746	NME4	229	-0.000543844	0.000374175	-0.0960231	0.14748	0.614141	FALSE	12.4283	0.0887956	Expressed, promoter-supported	3
12764-3	Q92556	ELMO1	229	0.00187307	0.00128889	0.0960095	0.147537	0.614141	FALSE	8.87314	0.0984251	Transcript only	2
21916-82	Q96BN8	OTULIN	229	0.000160409	0.000110385	0.0960059	0.147553	0.614141	FALSE	10.5264	0.0258682	Transcript only	1
21995-20	P29474	NOS3	229	0.000231244	0.000159148	0.0959947	0.1476	0.614141	FALSE	9.22403	0.0388608	Transcript only	2
19564-61	Q15306	IRF4	229	-0.000159501	0.00010978	-0.095988	0.147629	0.614141	FALSE	9.37847	0.0762958	Transcript only	2
23323-25	Q68J44	DUSP29	229	0.00218304	0.0015028	0.0959705	0.147703	0.614141	FALSE	9.39571	0.0634803	Not expressed	1
3072-4	P35225	IL13	229	0.00052972	0.000364674	0.0959666	0.147719	0.614141	FALSE	9.61938	0.0246427	Not expressed	0
24979-17	P55884	EIF3B	229	0.000607619	0.000418609	0.0958967	0.148016	0.61473	FALSE	12.8759	0.0905837	Expressed, promoter-unconfirmed	2
14324-52	Q9UQE7	SMC3	229	0.000542655	0.00037386	0.0958949	0.148024	0.61473	FALSE	12.7096	0.0530271	Expressed, promoter-supported	3
3292-75	P09326	CD48	229	0.00252582	0.00174076	0.0958621	0.148163	0.614971	FALSE	12.0443	0.0380651	Not expressed	0
10467-58	Q99LC4		229	0.00186806	0.00128822	0.0958046	0.148408	0.615532	FALSE	8.59023	0.0754704	No annotated gene
3379-29	P41743	PRKCI	229	0.000673729	0.000464667	0.0957919	0.148461	0.615532	FALSE	10.3692	0.0753906	Expressed, promoter-supported	3
24320-3	Q6ZMU5	TRIM72	229	0.00260811	0.00179937	0.0957618	0.14859	0.615725	FALSE	8.34272	0.0623596	Transcript only	1
9832-33	Q93099	HGD	229	-0.00226912	0.00156679	-0.0956834	0.148924	0.616765	FALSE	10.0929	0.0853011	Not expressed	0
19123-6	Q8NI38	NFKBID	229	-0.000872708	0.000602805	-0.0956496	0.149068	0.616765	FALSE	10.8221	0.0265976	Transcript only	2
23006-19	P78356	PIP4K2B	229	0.00123916	0.000855982	0.0956432	0.149096	0.616765	FALSE	9.85343	0.0841065	Expressed, promoter-supported	3
20927-43	P13984	GTF2F2	229	0.00010712	7.40114e-05	0.0956238	0.149178	0.616765	FALSE	8.43506	0.0244661	Expressed, promoter-supported	3
4292-5	P54920	NAPA	229	0.00109399	0.000756012	0.095604	0.149263	0.616765	FALSE	12.9521	0.0865897	Expressed, promoter-supported	3
22985-160	P18065	IGFBP2	229	-0.00227152	0.00157028	-0.0955727	0.149397	0.616765	FALSE	15.1506	0.0476118	Transcript only	1
9348-1	Q9NZP8	C1RL	229	-0.000249521	0.000172498	-0.0955691	0.149412	0.616765	FALSE	9.0514	0.0271101	Transcript only	1
23345-2	Q8N987	NECAB1	229	-0.000838555	0.000579871	-0.0955423	0.149527	0.616797	FALSE	10.4082	0.0350518	Transcript only	2
5272-55	P29353	SHC1	229	0.00117367	0.000811784	0.0955214	0.149616	0.616797	FALSE	12.125	0.0710752	Transcript only	2
5691-2	Q9H0B8	CRISPLD2	229	0.000804086	0.000556225	0.09551	0.149665	0.616797	FALSE	10.5515	0.0752337	Transcript only	2
19808-26	O95716	RAB3D	229	0.0016943	0.00117317	0.0954175	0.150062	0.617246	FALSE	12.8628	0.0988178	Transcript only	2
15303-63	P33763	S100A5	229	0.000582563	0.00040356	0.0953756	0.150242	0.617246	FALSE	11.0669	0.06669	Not expressed	0
14618-26	Q96AW1	VOPP1	229	0.0020458	0.00141737	0.0953637	0.150293	0.617246	FALSE	10.754	0.0369931	Transcript only	2
6423-66	Q7Z5L3	C1QL2	229	-0.000114451	7.93043e-05	-0.0953514	0.150346	0.617246	FALSE	11.1195	0.031722	Transcript only	2
15506-34	Q9Y561	LRP12	229	-0.00154894	0.001074	-0.0952878	0.150619	0.617246	FALSE	9.05367	0.0585133	Transcript only	2
9933-49	Q9UN42	ATP1B4	229	0.00296291	0.00205458	0.09528	0.150653	0.617246	FALSE	9.564	0.123349	Not expressed	1
15433-4	P12931	SRC	229	0.00289447	0.0020076	0.0952573	0.150751	0.617246	FALSE	13.5006	0.116823	Expressed, promoter-supported	3
10665-30	Q99LC4		229	0.00180558	0.0012524	0.0952536	0.150766	0.617246	FALSE	9.29947	0.045766	No annotated gene
15435-4	P00491	PNP	229	0.00126583	0.000878051	0.0952499	0.150783	0.617246	FALSE	12.3914	0.0794137	Expressed, promoter-supported	3
3854-24	Q13765	NACA	229	0.000900654	0.000625099	0.0951962	0.151014	0.617246	FALSE	12.8089	0.0778381	Transcript only	2
18833-76	Q15121	PEA15	229	-0.00415254	0.00288214	-0.0951939	0.151024	0.617246	FALSE	8.74318	0.0710983	Expressed, promoter-supported	3
16751-15	P16860	NPPB	229	0.000427466	0.000296845	0.0951444	0.151237	0.617246	FALSE	8.21169	0.0439753	Transcript only	2
19446-1	Q9P2T1	GMPR2	229	0.000689613	0.000478923	0.0951375	0.151267	0.617246	FALSE	12.9179	0.0522414	Transcript only	1
9843-5	P12814	ACTN1	229	0.00315416	0.00219086	0.0951221	0.151333	0.617246	FALSE	13.0346	0.12165	Expressed, promoter-supported	3
23266-62	Q8WV92	MITD1	229	0.000684345	0.000475362	0.0951182	0.151351	0.617246	FALSE	10.8776	0.114421	Transcript only	2
12695-62	Q53G59	KLHL12	229	0.000526232	0.000365585	0.0951051	0.151407	0.617246	FALSE	7.85283	0.0587163	Transcript only	2
17783-9	Q96EY8	MMAB	229	-0.00104156	0.000723677	-0.0950939	0.151455	0.617246	FALSE	11.815	0.084615	Expressed, promoter-supported	3
9314-9	Q15238	PSG5	229	0.000153043	0.000106336	0.0950927	0.151461	0.617246	FALSE	9.05811	0.0536318	Not expressed	0
2989-17	P01579	IFNG	229	0.000308875	0.000214687	0.095059	0.151606	0.617246	FALSE	10.3435	0.0561419	Not expressed	0
2979-8	P42830	CXCL5	229	-0.000269702	0.00018751	-0.0950336	0.151716	0.617246	FALSE	9.16332	0.0303618	Transcript only	1
23000-22	Q8N2Q7	NLGN1	229	0.00180654	0.00125708	0.0949521	0.152069	0.617246	FALSE	7.72806	0.0540588	Transcript only	2
24948-79	Q8WXF1	PSPC1	229	-0.000387066	0.000269399	-0.0949314	0.152159	0.617246	FALSE	9.66292	0.0413245	Expressed, promoter-supported	3
11282-16	P21757	MSR1	229	0.000984397	0.000685276	0.0949133	0.152237	0.617246	FALSE	8.12066	0.0611664	Not expressed	0
11448-34	P51570	GALK1	229	0.00108112	0.000752815	0.0948874	0.15235	0.617246	FALSE	12.9846	0.0733167	Expressed, promoter-supported	3
8469-41	P18065	IGFBP2	229	-0.0019231	0.00133936	-0.0948695	0.152428	0.617246	FALSE	14.3388	0.0511293	Transcript only	1
25082-3	O00401	WASL	229	0.000294247	0.000204978	0.0948485	0.152519	0.617246	FALSE	8.77518	0.0257375	Expressed, promoter-unconfirmed	2
10039-32	P00491	PNP	229	0.00129391	0.000901601	0.0948236	0.152627	0.617246	FALSE	12.1177	0.0852142	Expressed, promoter-supported	3
12718-43	Q9Y237	PIN4	229	0.000599432	0.0004177	0.0948203	0.152641	0.617246	FALSE	13.1703	0.0759266	Expressed, promoter-supported	3
3453-87	P07948	LYN	229	0.000617215	0.000430116	0.094815	0.152664	0.617246	FALSE	13.1923	0.10316	Transcript only	2
17758-79	Q7Z4W1	DCXR	229	-0.00292051	0.0020354	-0.0948058	0.152705	0.617246	FALSE	10.5517	0.0674532	Expressed, promoter-unconfirmed	2
8032-23	P59942	MCCD1	229	0.00142019	0.000989823	0.0948014	0.152723	0.617246	FALSE	6.8932	0.0512014	Not expressed	1
11542-11	Q96A57	TMEM230	229	-0.000261808	0.000182493	-0.09479	0.152773	0.617246	FALSE	11.2449	0.0191729	Expressed, promoter-supported	3
4851-25	P01583	IL1A	229	0.000671118	0.000467848	0.0947812	0.152811	0.617246	FALSE	9.21164	0.0500329	Transcript only	2
21206-218	O00165	HAX1	229	-0.000284199	0.000198161	-0.0947618	0.152896	0.617246	FALSE	10.5701	0.035398	Expressed, promoter-supported	3
6431-68	Q9UHG3	PCYOX1	229	0.000254651	0.00017762	0.0947287	0.15304	0.617246	FALSE	10.7664	0.0351508	Expressed, promoter-supported	3
12637-7	P43155	CRAT	229	0.00055267	0.000385497	0.0947272	0.153046	0.617246	FALSE	10.7088	0.11528	Expressed, promoter-supported	3
12677-164	Q13045	FLII	229	0.00114357	0.000797936	0.0946949	0.153187	0.617246	FALSE	10.894	0.0728717	Expressed, promoter-supported	3
13982-33	Q9NS28	RGS18	229	0.000432445	0.000301787	0.0946808	0.153249	0.617246	FALSE	8.82844	0.078086	Not expressed	0
18348-89	Q14103	HNRNPD	229	0.000855984	0.000597539	0.0946526	0.153372	0.617246	FALSE	11.8236	0.0551046	Expressed, promoter-supported	3
24674-22	Q96KS0	EGLN2	229	0.000671086	0.000468481	0.0946497	0.153384	0.617246	FALSE	12.6004	0.034043	Transcript only	2
20435-41	Q15006	EMC2	229	-0.00244152	0.00170452	-0.0946436	0.153411	0.617246	FALSE	9.28418	0.0462711	Expressed, promoter-unconfirmed	2
6395-58	Q96T91	GPHA2	229	-0.00031735	0.000221694	-0.0945849	0.153667	0.617246	FALSE	8.81352	0.0415225	Not expressed	1
17773-26	Q99747	NAPG	229	-0.000433642	0.000302934	-0.0945842	0.15367	0.617246	FALSE	12.3744	0.0845488	Expressed, promoter-supported	3
9223-11	P55145	MANF	229	0.00165437	0.00115575	0.094581	0.153684	0.617246	FALSE	13.259	0.112136	Expressed, promoter-supported	3
6576-1	Q93070	ART4	229	0.00045904	0.000320689	0.0945805	0.153687	0.617246	FALSE	10.518	0.0354403	Not expressed	1
13416-8	Q14C87	TMEM132D	229	0.000156228	0.000109143	0.0945802	0.153688	0.617246	FALSE	11.5771	0.0438801	Transcript only	2
17778-19	Q13637	RAB32	229	0.00229127	0.00160095	0.0945657	0.153751	0.617246	FALSE	13.2305	0.135364	Transcript only	2
19797-4	Q92830	KAT2A	229	0.00111722	0.000780861	0.0945372	0.153876	0.617246	FALSE	10.7024	0.0923443	Transcript only	2
5441-67	P19429	TNNI3	229	-2.44822e-05	1.71119e-05	-0.0945347	0.153887	0.617246	FALSE	8.39157	0.0388351	Transcript only	2
2642-4	P68402	PAFAH1B2	229	8.00285e-05	5.59507e-05	0.0945101	0.153994	0.617246	FALSE	10.9922	0.0649426	Expressed, promoter-supported	3
7696-3	Q14596	NBR1	229	-0.000498741	0.000348704	-0.0945055	0.154014	0.617246	FALSE	10.0713	0.0374506	Transcript only	1
13724-27	O95750	FGF19	229	-0.000527913	0.000369229	-0.0944728	0.154157	0.617246	FALSE	11.5046	0.0650106	Transcript only	2
25904-17	Q92608	DOCK2	229	0.000249285	0.000174388	0.0944542	0.154239	0.617246	FALSE	10.7145	0.0157318	Transcript only	2
18289-16	Q16663	CCL15	229	0.000399011	0.000279211	0.0944267	0.15436	0.617246	FALSE	13.8898	0.026844	Not expressed	0
21509-29	Q9H1C3	GLT8D2	229	0.00102554	0.000717732	0.0944131	0.154419	0.617246	FALSE	9.30407	0.0580076	Transcript only	2
5132-71	Q6UWB1	IL27RA	229	0.00205232	0.00143679	0.0943833	0.15455	0.617246	FALSE	12.9281	0.0451247	Transcript only	2
8389-8	Q0VAA2	LRRC74A	229	-0.000515148	0.000360694	-0.0943709	0.154605	0.617246	FALSE	11.3713	0.0224323	Not expressed	1
23152-49	Q13829	TNFAIP1	229	0.000598823	0.000419319	0.0943624	0.154642	0.617246	FALSE	7.83239	0.0591513	Transcript only	2
24659-6	P59910	DNAJB13	229	0.00100772	0.000705761	0.0943469	0.15471	0.617246	FALSE	9.97771	0.0338413	Transcript only	2
8635-283	Q9BS86	ZPBP	229	-0.000359127	0.000251548	-0.0943352	0.154761	0.617246	FALSE	11.5484	0.0158821	Not expressed	1
12491-23	Q9Y696	CLIC4	229	0.00125394	0.000878563	0.0943083	0.15488	0.617246	FALSE	11.6872	0.107952	Expressed, promoter-supported	3
9509-4	Q9NVV0	TMEM38B	229	0.00115868	0.000811931	0.0942954	0.154936	0.617246	FALSE	9.25435	0.0717148	Transcript only	2
16293-1	P01286	GHRH	229	0.000769015	0.000539119	0.094254	0.155118	0.617246	FALSE	9.83571	0.051691	Not expressed	1
22033-32	P42768	WAS	229	0.00049098	0.000344206	0.0942529	0.155123	0.617246	FALSE	13.7415	0.0697785	Transcript only	2
14102-6	P22749	GNLY	229	0.000573737	0.00040223	0.0942514	0.15513	0.617246	FALSE	10.1858	0.0492361	Transcript only	1
14047-78	P23560	BDNF	229	0.000382469	0.000268202	0.0942289	0.155229	0.617246	FALSE	12.4543	0.0892495	Transcript only	2
5014-49	P16333	NCK1	229	-8.10032e-05	5.68079e-05	-0.0942203	0.155267	0.617246	FALSE	9.43368	0.0511478	Transcript only	1
5756-66	Q9BXP8	PAPPA2	229	0.000359355	0.00025207	0.0942008	0.155353	0.617246	FALSE	10.0691	0.0327482	Transcript only	2
5020-50	P00558	PGK1	229	-0.000525461	0.000368641	-0.0941865	0.155415	0.617246	FALSE	11.7729	0.0603949	Expressed, promoter-supported	3
17403-14	P45954	ACADSB	229	-0.000814099	0.000571823	-0.0940746	0.155909	0.61862	FALSE	10.2408	0.066235	Expressed, promoter-supported	3
3344-60	P01008	SERPINC1	229	-0.000110311	7.74853e-05	-0.094071	0.155925	0.61862	FALSE	17.0349	0.00917163	Transcript only	1
21498-3	P49419	ALDH7A1	229	0.000369397	0.00025958	0.0940332	0.156092	0.618654	FALSE	11.3207	0.040593	Expressed, promoter-supported	3
12537-88	Q00577	PURA	229	0.000746114	0.000524356	0.0940238	0.156134	0.618654	FALSE	11.367	0.0599908	Expressed, promoter-unconfirmed	2
19195-85	P46782	RPS5	229	-1.40686e-06	9.89243e-07	-0.0939742	0.156353	0.618654	FALSE	11.7495	0.0463802	Expressed, promoter-unconfirmed	2
20995-47	P19387	POLR2C	229	-0.00175153	0.00123183	-0.0939571	0.156429	0.618654	FALSE	10.504	0.0890556	Expressed, promoter-supported	3
6392-7	O76076	CCN5	229	0.000932698	0.000656073	0.0939402	0.156504	0.618654	FALSE	13.6141	0.0364466	Not expressed	0
23364-3	Q9HA47	UCK1	229	0.000555025	0.000390439	0.0939338	0.156532	0.618654	FALSE	10.8858	0.110909	Transcript only	2
17365-7	Q16773	KYAT1	229	-2.42207e-05	1.70399e-05	-0.0939255	0.156569	0.618654	FALSE	10.1877	0.0234003	Transcript only	2
24931-9	Q8TE67	EPS8L3	229	0.000423259	0.000297788	0.0939209	0.156589	0.618654	FALSE	8.70394	0.0349379	Not expressed	0
3519-3	Q92583	CCL17	229	-0.000235186	0.000165576	-0.0938599	0.156859	0.619222	FALSE	9.07951	0.0631801	Not expressed	1
13644-30	O14964	HGS	229	0.00146292	0.00103006	0.0938477	0.156914	0.619222	FALSE	12.3464	0.0836829	Expressed, promoter-unconfirmed	2
2871-73	Q06609	RAD51	229	-0.00114855	0.000809138	-0.0937984	0.157133	0.619222	FALSE	12.0893	0.0545634	Transcript only	1
16748-1	P12645	BMP3	229	0.00198732	0.00140014	0.0937921	0.157161	0.619222	FALSE	10.9035	0.0261982	Transcript only	2
24963-1	Q5W041	ARMC3	229	0.000739049	0.000521045	0.0937279	0.157446	0.619222	FALSE	9.41163	0.0851178	Transcript only	2
5202-4	Q08752	PPID	229	0.00130833	0.000922413	0.0937269	0.157451	0.619222	FALSE	13.6917	0.11242	Expressed, promoter-supported	3
20521-83	P10747	CD28	229	0.00027659	0.000195008	0.0937249	0.15746	0.619222	FALSE	8.56305	0.0334382	Not expressed	0
3852-19	P25685	DNAJB1	229	0.000751096	0.000529659	0.0937068	0.15754	0.619222	FALSE	10.5301	0.0839831	Expressed, promoter-supported	3
11130-158	O00305	CACNB4	229	-0.000878967	0.000619847	-0.0937045	0.157551	0.619222	FALSE	9.01161	0.0504575	Transcript only	2
12469-19	Q15691	MAPRE1	229	0.00174094	0.00122822	0.0936659	0.157722	0.619222	FALSE	14.4962	0.090629	Expressed, promoter-supported	3
18904-23	Q16566	CAMK4	229	-0.00253904	0.00179183	-0.0936368	0.157852	0.619222	FALSE	8.1705	0.0389053	Transcript only	2
2972-57	P18075	BMP7	229	-0.00024768	0.000174802	-0.0936311	0.157878	0.619222	FALSE	9.23924	0.0394116	Transcript only	2
8325-37	P08319	ADH4	229	-0.00721562	0.00509545	-0.0935769	0.158119	0.619222	FALSE	12.77	0.0662265	Not expressed	0
13488-3	P53367	ARFIP1	229	0.000180885	0.00012774	0.0935735	0.158134	0.619222	FALSE	12.1606	0.0924465	Expressed, promoter-supported	3
18917-53	P04746	AMY2A	229	5.56897e-05	3.93312e-05	0.0935652	0.158171	0.619222	FALSE	13.6236	0.0400759	Not expressed	0
9216-100	O15031	PLXNB2	229	-0.000116877	8.25486e-05	-0.0935613	0.158189	0.619222	FALSE	11.9823	0.0209989	Expressed, promoter-supported	3
10606-34	Q5JTV8	TOR1AIP1	229	0.000370921	0.000261983	0.0935592	0.158198	0.619222	FALSE	12.0316	0.0516672	Expressed, promoter-supported	3
21131-109	A2RUC4	TYW5	229	0.0015799	0.00111592	0.0935567	0.158209	0.619222	FALSE	11.3094	0.0804066	Transcript only	2
6512-68	Q96MU8	KREMEN1	229	0.000366008	0.000258596	0.0935296	0.158331	0.619292	FALSE	11.57	0.0232752	Transcript only	2
8907-11	P0DTE4	UGT2A1	229	0.000158453	0.000111968	0.0935161	0.158391	0.619292	FALSE	12.6452	0.0465459	Not expressed	0
10801-11	O43921	EFNA2	229	0.000833313	0.000589062	0.093482	0.158544	0.619567	FALSE	11.0916	0.0231345	Transcript only	2
12793-4	Q96J94	PIWIL1	229	0.000955195	0.000675618	0.0934274	0.158788	0.619868	FALSE	8.99068	0.0597981	Not expressed	1
12356-65	P30626	SRI	229	0.000850842	0.000601889	0.0934149	0.158844	0.619868	FALSE	10.7206	0.0603336	Expressed, promoter-unconfirmed	2
10948-14	Q8IV08	PLD3	229	0.000452159	0.000319877	0.0934098	0.158867	0.619868	FALSE	9.62076	0.086337	Expressed, promoter-supported	3
3685-53	Q9BY79	MFRP	229	-0.000208925	0.000147893	-0.0933529	0.159122	0.620315	FALSE	10.8076	0.0349745	Not expressed	0
18950-13	P15153	RAC2	229	0.000640939	0.00045375	0.093344	0.159161	0.620315	FALSE	14.382	0.0723372	Transcript only	2
21949-4	Q7Z5R6	APBB1IP	229	5.37614e-05	3.80663e-05	0.0933292	0.159228	0.620315	FALSE	9.56485	0.0320534	Not expressed	1
11122-97	Q9NZD8	SPG21	229	0.00112434	0.000796658	0.0932647	0.159518	0.62043	FALSE	10.356	0.0777675	Transcript only	2
9475-22	O75715	GPX5	229	-0.00446189	0.00316252	-0.0932347	0.159653	0.62043	FALSE	7.79527	0.0644183	Not expressed	0
20241-9	O00161	SNAP23	229	0.000319447	0.000226448	0.0932228	0.159706	0.62043	FALSE	12.1821	0.0394665	Transcript only	2
11572-4	P50570	DNM2	229	0.000964549	0.000683746	0.0932227	0.159707	0.62043	FALSE	12.9606	0.0842986	Expressed, promoter-supported	3
12014-19	Q03393	PTS	229	0.000580491	0.000411505	0.0932205	0.159716	0.62043	FALSE	8.09921	0.0488216	Transcript only	2
9456-34	Q969J5	IL22RA2	229	0.00270681	0.00191941	0.0931928	0.159841	0.62043	FALSE	11.1383	0.060474	Not expressed	0
7241-12	P20963	CD247	229	-0.000538909	0.000382148	-0.0931915	0.159847	0.62043	FALSE	10.1612	0.0413872	Transcript only	2
10554-23	P16278	GLB1	229	0.00129633	0.000919513	0.0931645	0.159968	0.62043	FALSE	4.53793	0.216989	Expressed, promoter-supported	3
8463-2	P08294	SOD3	229	0.00158136	0.00112177	0.0931582	0.159997	0.62043	FALSE	15.0385	0.0364086	Not expressed	1
18257-64	P09132	SRP19	229	2.88525e-05	2.04729e-05	0.0931321	0.160114	0.620566	FALSE	11.6536	0.0867561	Expressed, promoter-supported	3
11278-4	P13942	COL11A2	229	0.00117559	0.000835021	0.0930373	0.160542	0.621625	FALSE	12.0991	0.04372	Transcript only	2
5730-60	O95715	CXCL14	229	4.70207e-05	3.34055e-05	0.0930189	0.160625	0.621625	FALSE	9.51659	0.0386205	Transcript only	1
8957-72	Q96DZ1	ERLEC1	229	-0.00103829	0.00073785	-0.0929934	0.16074	0.621625	FALSE	10.469	0.027494	Expressed, promoter-unconfirmed	2
6364-7	Q9BX59	TAPBPL	229	0.00251571	0.00178823	0.0929691	0.16085	0.621625	FALSE	11.6912	0.131827	Transcript only	2
18934-50	P21980	TGM2	229	0.00140988	0.00100233	0.0929554	0.160912	0.621625	FALSE	10.3374	0.0926214	Transcript only	2
8104-21	Q13651	IL10RA	229	0.000806758	0.000573602	0.092947	0.16095	0.621625	FALSE	8.66399	0.0311227	Transcript only	2
5100-53	Q14108	SCARB2	229	0.000330433	0.000234992	0.0929254	0.161048	0.621625	FALSE	8.96327	0.0262577	Expressed, promoter-supported	3
3622-33	Q99538	LGMN	229	0.000614164	0.000436814	0.0929163	0.161089	0.621625	FALSE	10.6389	0.0244201	Transcript only	2
20120-101	Q86WK6	AMIGO1	229	-0.000925845	0.00065867	-0.0928915	0.161202	0.621625	FALSE	8.30821	0.0364429	Transcript only	2
11347-9	P37837	TALDO1	229	-8.2743e-05	5.88668e-05	-0.0928894	0.161211	0.621625	FALSE	13.4737	0.0368754	Expressed, promoter-supported	3
16932-5	P49888	SULT1E1	229	0.000493975	0.000351592	0.0928481	0.161398	0.621724	FALSE	9.70426	0.0446365	Transcript only	1
24910-18	Q15233	NONO	229	-0.00038854	0.00027655	-0.0928474	0.161401	0.621724	FALSE	9.83985	0.076678	Expressed, promoter-supported	3
10370-21	P42224	STAT1	229	0.000646138	0.000460425	0.0927423	0.161878	0.621931	FALSE	9.86954	0.110732	Expressed, promoter-supported	3
7104-71	Q86V35	CABP7	229	-0.000482361	0.000343846	-0.0927087	0.162031	0.621931	FALSE	10.2527	0.0546817	Transcript only	1
17728-61	O43633	CHMP2A	229	0.00150031	0.00106965	0.0926948	0.162094	0.621931	FALSE	12.4655	0.101416	Expressed, promoter-supported	3
17357-33	Q9HD40	SEPSECS	229	-0.000208797	0.000148863	-0.0926935	0.1621	0.621931	FALSE	8.21304	0.0361371	Transcript only	1
10885-36	Q6UWU4	C6orf89	229	0.000311977	0.000222448	0.0926846	0.162141	0.621931	FALSE	10.2465	0.0191776	Transcript only	2
9846-32	P52566	ARHGDIB	229	0.00100684	0.000717984	0.0926746	0.162186	0.621931	FALSE	15.121	0.0640418	Transcript only	2
12409-90	Q96AH8	RAB7B	229	-0.000309447	0.000220704	-0.0926598	0.162254	0.621931	FALSE	9.22289	0.0693346	Not expressed	0
14283-12	P61106	RAB14	229	-0.00027311	0.000194805	-0.0926513	0.162292	0.621931	FALSE	11.0544	0.0322213	Expressed, promoter-supported	3
8035-6	Q9H425	C1orf198	229	0.000287054	0.000204781	0.0926382	0.162352	0.621931	FALSE	10.0655	0.0798032	Transcript only	1
6934-8	Q99LC4		229	-2.674e-05	1.90764e-05	-0.0926363	0.16236	0.621931	FALSE	11.7932	0.0500337	No annotated gene
11539-4	P56134	ATP5MF	229	-0.00119909	0.000855434	-0.0926362	0.162361	0.621931	FALSE	10.5094	0.0279453	Expressed, promoter-unconfirmed	2
13496-19	Q01581	HMGCS1	229	-0.000307238	0.000219265	-0.0926022	0.162516	0.622209	FALSE	13.3605	0.0796831	Expressed, promoter-supported	3
25255-4	Q9BVT8	TMUB1	229	-0.000781088	0.000557739	-0.0925524	0.162743	0.622761	FALSE	9.51367	0.0393857	Transcript only	2
21813-171	Q09328	MGAT5	229	-0.000657131	0.000469367	-0.0925251	0.162868	0.622923	FALSE	10.5108	0.0211461	Transcript only	2
18933-4	P49221	TGM4	229	0.000588926	0.000420758	0.0925015	0.162975	0.623019	FALSE	8.66352	0.058083	Not expressed	1
20950-159	Q9NRG1	PRTFDC1	229	0.00206538	0.00147667	0.0924362	0.163274	0.623439	FALSE	14.3409	0.0916676	Transcript only	1
12477-42	Q15631	TSN	229	-8.20384e-05	5.86714e-05	-0.0924092	0.163397	0.623439	FALSE	10.3798	0.0569571	Expressed, promoter-supported	3
15318-75	P60903	S100A10	229	-0.000103425	7.39816e-05	-0.0923904	0.163483	0.623439	FALSE	10.7024	0.0325281	Transcript only	1
8399-6	O94768	STK17B	229	-0.000232757	0.000166509	-0.0923825	0.16352	0.623439	FALSE	7.60336	0.0378711	Transcript only	2
9078-207	Q13884	SNTB1	229	0.000375398	0.000268571	0.0923759	0.16355	0.623439	FALSE	13.3924	0.0837537	Transcript only	2
9768-5	Q13651	IL10RA	229	-0.000744219	0.000532511	-0.0923632	0.163608	0.623439	FALSE	9.86422	0.0419944	Transcript only	2
23395-5	Q5VWX1	KHDRBS2	229	0.0004193	0.000300061	0.0923511	0.163663	0.623439	FALSE	8.78139	0.0815115	Expressed, promoter-supported	3
21452-3	O00429	DNM1L	229	-0.00124853	0.000893716	-0.092327	0.163774	0.62348	FALSE	12.4672	0.0546359	Expressed, promoter-supported	3
18905-5	P08779	KRT16	229	7.6525e-05	5.47907e-05	0.092305	0.163874	0.62348	FALSE	8.80826	0.047701	Protein only	1
13475-10	Q9Y2X8	UBE2D4	229	0.000513254	0.000367523	0.0922948	0.163921	0.62348	FALSE	14.5361	0.0490529	Transcript only	2
17490-4	Q9H299	SH3BGRL3	229	0.000378397	0.000271011	0.0922764	0.164006	0.623487	FALSE	10.99	0.10071	Expressed, promoter-supported	3
13990-1	P11498	PC	229	-0.00118837	0.000851502	-0.0922357	0.164193	0.623882	FALSE	9.15794	0.0592491	Expressed, promoter-supported	3
9742-59	Q13838	DDX39B	229	0.000517681	0.000371184	0.0921739	0.164477	0.624648	FALSE	12.2098	0.0459895	Expressed, promoter-unconfirmed	2
23224-11	Q15493	RGN	229	-0.000208293	0.000149412	-0.092135	0.164656	0.625013	FALSE	8.65955	0.0435732	Transcript only	1
2682-68	P10809	HSPD1	229	-0.000103951	7.46291e-05	-0.0920572	0.165014	0.625871	FALSE	14.2453	0.0967781	Expressed, promoter-unconfirmed	2
18210-12	Q9Y657	SPIN1	229	0.00173917	0.0012487	0.0920499	0.165047	0.625871	FALSE	8.40493	0.0245447	Expressed, promoter-supported	3
24453-75	P53701	HCCS	229	-0.000426443	0.000306418	-0.0919788	0.165375	0.626559	FALSE	8.7326	0.0261202	Expressed, promoter-unconfirmed	2
11681-8	P52594	AGFG1	229	0.000965005	0.000693432	0.0919746	0.165395	0.626559	FALSE	14.6239	0.0704837	Expressed, promoter-unconfirmed	2
8748-45	P04233	CD74	229	-0.000569006	0.00040896	-0.0919559	0.165481	0.626572	FALSE	9.07552	0.0314473	Transcript only	2
21664-6	O75367	MACROH2A1	229	0.000790659	0.000568439	0.0919283	0.165609	0.626739	FALSE	8.50042	0.0539718	Expressed, promoter-supported	3
23568-41	O14770	MEIS2	229	0.000536183	0.000385581	0.0919057	0.165713	0.626803	FALSE	10.2595	0.11081	Transcript only	2
23545-6	Q9GZM8	NDEL1	229	0.00108157	0.000778195	0.0918576	0.165936	0.626803	FALSE	11.5016	0.0624256	Transcript only	2
17856-23	Q9NPB1	NT5M	229	9.08994e-07	6.54056e-07	0.091853	0.165957	0.626803	FALSE	10.148	0.104894	Transcript only	2
11083-23	P09104	ENO2	229	0.000936649	0.000674032	0.0918426	0.166005	0.626803	FALSE	9.60304	0.135366	Expressed, promoter-supported	3
24408-30	Q9NR56	MBNL1	229	0.0021117	0.00151975	0.091835	0.16604	0.626803	FALSE	13.5583	0.120146	Transcript only	2
21210-33	P06746	POLB	229	1.01395e-06	7.30018e-07	0.0917976	0.166214	0.627143	FALSE	8.47566	0.0402343	Expressed, promoter-supported	3
23267-5	Q8NC69	KCTD6	229	-0.00112077	0.000807665	-0.0917146	0.166599	0.627938	FALSE	8.18022	0.0637314	Transcript only	2
8357-43	Q9BR01	SULT4A1	229	0.00105449	0.000759991	0.0917042	0.166647	0.627938	FALSE	9.78346	0.0501047	Expressed, promoter-supported	3
21133-33	P56277	CMC4	229	-0.00107602	0.000775643	-0.0916883	0.166721	0.627938	FALSE	10.0464	0.0237375	Transcript only	2
8807-13	Q13596	SNX1	229	0.000748206	0.000539384	0.0916805	0.166757	0.627938	FALSE	8.11413	0.0574689	Expressed, promoter-supported	3
2822-56	P48960	ADGRE5	229	-0.00154413	0.00111348	-0.091655	0.166875	0.627977	FALSE	12.3303	0.0600058	Transcript only	2
5107-7	P46531	NOTCH1	229	0.000129356	9.3292e-05	0.0916425	0.166934	0.627977	FALSE	13.6902	0.0185779	Transcript only	2
5609-92	Q7Z5A7	TAFA5	229	0.00130033	0.000938585	0.0915668	0.167286	0.628989	FALSE	9.2465	0.0432537	Transcript only	2
13992-12	P46459	NSF	229	0.00286645	0.00206955	0.0915435	0.167394	0.629083	FALSE	10.5328	0.0772042	Expressed, promoter-unconfirmed	2
23518-7	Q6UXP7	FAM151B	229	0.000269996	0.000195057	0.0914867	0.167659	0.629295	FALSE	8.34758	0.0544652	Transcript only	1
9453-12	P49765	VEGFB	229	-0.00112489	0.000812741	-0.0914785	0.167698	0.629295	FALSE	9.93504	0.0569742	Transcript only	1
7083-74	O95460		229	0.00198205	0.00143206	0.0914778	0.167701	0.629295	FALSE	9.5463	0.0637561	No annotated gene
12652-37	O43865	AHCYL1	229	0.000992838	0.000717664	0.0914368	0.167892	0.6297	FALSE	11.7263	0.102813	Expressed, promoter-supported	3
8471-53	Q9TLS7|Q9TLS8		229	0.0004777	0.000345715	0.0913284	0.168399	0.630563	FALSE	6.61123	0.0701237	No annotated gene
8644-46	P09668	CTSH	229	0.000120463	8.72074e-05	0.0912996	0.168534	0.630563	FALSE	12.8758	0.0490711	Transcript only	2
8985-13	Q96JX3	SERAC1	229	0.000328131	0.000237575	0.0912885	0.168586	0.630563	FALSE	10.3388	0.0442557	Transcript only	2
12691-44	P34897	SHMT2	229	0.000809164	0.000585993	0.0912671	0.168686	0.630563	FALSE	14.8571	0.0949587	Expressed, promoter-supported	3
19492-5	Q9UBP8		229	0.000544954	0.000394667	0.0912641	0.1687	0.630563	FALSE	11.7978	0.0312017	No annotated gene
12834-3	Q9H3M0	KCNF1	229	0.000133542	9.67263e-05	0.0912525	0.168754	0.630563	FALSE	10.182	0.029101	Transcript only	2
11333-82	P42331	ARHGAP25	229	0.00100259	0.000726203	0.091251	0.168761	0.630563	FALSE	13.6871	0.0677682	Transcript only	1
7203-125	Q9Y644	RFNG	229	2.7486e-05	1.99126e-05	0.0912338	0.168842	0.630563	FALSE	10.5074	0.0163887	Transcript only	1
4217-49	Q99714	HSD17B10	229	0.000238813	0.000173123	0.0911752	0.169117	0.630563	FALSE	12.4007	0.11527	Expressed, promoter-supported	3
22817-126	Q9C026	TRIM9	229	-0.000332306	0.000240926	-0.0911652	0.169164	0.630563	FALSE	10.0331	0.0268274	Transcript only	2
13929-27	Q9UKG9	CROT	229	0.000926173	0.000671736	0.0911318	0.169321	0.630563	FALSE	9.91008	0.0815322	Transcript only	1
13739-3	Q9NZU1	FLRT1	229	0.000536909	0.000389539	0.0911017	0.169462	0.630563	FALSE	8.68398	0.0597341	Transcript only	2
9087-8	Q5JS37	NHLRC3	229	0.000615014	0.000446274	0.091088	0.169527	0.630563	FALSE	9.59734	0.0451889	Transcript only	2
4712-28	P05090	APOD	229	-0.000361249	0.000262164	-0.0910777	0.169575	0.630563	FALSE	11.6704	0.0313094	Transcript only	1
13487-24	Q9H1C4	UNC93B1	229	0.00104764	0.000760558	0.0910454	0.169727	0.630563	FALSE	8.27423	0.119065	Transcript only	2
17698-15	Q969T9	WBP2	229	-0.000286917	0.000208302	-0.0910421	0.169743	0.630563	FALSE	9.13672	0.0663744	Transcript only	2
20116-30	O95747	OXSR1	229	0.00152866	0.0011099	0.0910345	0.169778	0.630563	FALSE	10.8339	0.0864158	Expressed, promoter-unconfirmed	2
23212-8	Q9NYK6	C21orf91	229	-0.000215454	0.000156451	-0.0910242	0.169827	0.630563	FALSE	10.1936	0.0543433	Transcript only	1
4145-58	P20783	NTF3	229	0.000292333	0.000212311	0.0910096	0.169896	0.630563	FALSE	8.14134	0.0497853	Transcript only	1
16785-45	Q01523	DEFA5	229	0.00211184	0.00153389	0.0910016	0.169933	0.630563	FALSE	11.2277	0.0519164	Not expressed	0
10916-44	Q13018	PLA2R1	229	0.000540808	0.000392832	0.090995	0.169965	0.630563	FALSE	11.9327	0.0449104	Transcript only	2
22121-43	Q5T6F0	DCAF12	229	0.000418598	0.000304148	0.0909693	0.170086	0.630563	FALSE	7.82848	0.040428	Transcript only	2
18227-3	O75956	CDK2AP2	229	0.00170487	0.00123904	0.0909477	0.170187	0.630563	FALSE	7.70816	0.0266663	Transcript only	2
9265-10	P48060	GLIPR1	229	-0.00052359	0.000380613	-0.0909267	0.170287	0.630563	FALSE	7.56072	0.030529	Transcript only	2
19113-66	Q9UJC5	SH3BGRL2	229	0.00202791	0.00147487	0.0908829	0.170494	0.630563	FALSE	13.6771	0.107833	Expressed, promoter-supported	3
21375-34	Q8TBN0	RAB3IL1	229	0.00165363	0.00120303	0.0908547	0.170627	0.630563	FALSE	9.81641	0.0867139	Transcript only	2
14057-68	O95150	TNFSF15	229	0.000973091	0.000708072	0.0908372	0.170709	0.630563	FALSE	11.2845	0.0375497	Transcript only	2
25306-51	Q9UER7	DAXX	229	0.000130192	9.47714e-05	0.0908022	0.170875	0.630563	FALSE	8.03172	0.0282449	Transcript only	2
22078-4	P17735	TAT	229	-0.000246456	0.000179438	-0.0907851	0.170956	0.630563	FALSE	9.98401	0.0263169	Not expressed	0
12041-33	P34931	HSPA1L	229	0.000523645	0.000381301	0.0907735	0.171011	0.630563	FALSE	9.22258	0.0488852	Transcript only	1
9923-6	Q07889	SOS1	229	-0.00035271	0.000256869	-0.0907606	0.171072	0.630563	FALSE	8.28637	0.0252258	Expressed, promoter-supported	3
19596-18	Q92994	BRF1	229	0.000374222	0.0002726	0.0907393	0.171173	0.630563	FALSE	8.8332	0.0395837	Transcript only	2
9482-110	Q9BW91	NUDT9	229	5.70379e-05	4.15628e-05	0.0907094	0.171315	0.630563	FALSE	10.2638	0.0399975	Transcript only	2
11103-24	P04792	HSPB1	229	0.00142424	0.001038	0.0906942	0.171387	0.630563	FALSE	11.7763	0.106125	Expressed, promoter-supported	3
9244-27	P50897	PPT1	229	0.000259476	0.000189114	0.0906919	0.171397	0.630563	FALSE	9.77384	0.0438227	Expressed, promoter-supported	3
22990-20	Q9HAP6	LIN7B	229	-0.00338408	0.00246672	-0.0906806	0.171451	0.630563	FALSE	11.0373	0.0395585	Transcript only	2
12668-7	O75351	VPS4B	229	-0.000119563	8.71562e-05	-0.090676	0.171473	0.630563	FALSE	12.0655	0.0314347	Expressed, promoter-supported	3
15314-49	Q9Y696	CLIC4	229	0.00111368	0.000811822	0.0906759	0.171473	0.630563	FALSE	14.3391	0.0787234	Expressed, promoter-supported	3
6555-58	Q9UJZ1	STOML2	229	0.000121867	8.88391e-05	0.0906725	0.17149	0.630563	FALSE	9.71841	0.0424719	Expressed, promoter-supported	3
25072-11	Q86WJ1	CHD1L	229	0.000163859	0.000119458	0.090667	0.171515	0.630563	FALSE	8.82842	0.0487939	Transcript only	1
7034-4	Q99LC4		229	-5.2742e-05	3.84606e-05	-0.0906435	0.171627	0.630563	FALSE	11.2587	0.02915	No annotated gene
25960-15	P13797	PLS3	229	0.00319294	0.00232872	0.0906294	0.171694	0.630563	FALSE	11.9143	0.0646659	Transcript only	1
22405-61	Q16822	PCK2	229	-0.000314991	0.00022977	-0.0906153	0.171761	0.630563	FALSE	9.60939	0.0995992	Expressed, promoter-unconfirmed	2
10088-37	P07741	APRT	229	0.00199035	0.00145199	0.0906073	0.171799	0.630563	FALSE	13.002	0.106146	Expressed, promoter-supported	3
22374-56	Q9Y5J3	HEY1	229	0.000736609	0.00053747	0.0905901	0.171881	0.630563	FALSE	7.72206	0.0560678	Transcript only	2
18926-7	P25788	PSMA3	229	0.000249848	0.00018238	0.0905519	0.172062	0.630703	FALSE	8.63683	0.0362936	Expressed, promoter-supported	3
20998-19	Q9NPI5	NMRK2	229	0.000690589	0.000504207	0.0905339	0.172148	0.630703	FALSE	10.9914	0.049731	Transcript only	2
10053-5	Q13418	ILK	229	0.00133663	0.000975936	0.0905294	0.172169	0.630703	FALSE	13.4687	0.105659	Expressed, promoter-supported	3
7267-2	O15270	SPTLC2	229	0.000166822	0.000121869	0.0904825	0.172393	0.630783	FALSE	9.39455	0.024117	Transcript only	2
25473-62	P49354	FNTA	229	-0.000113508	8.2967e-05	-0.0904329	0.172629	0.630783	FALSE	9.80082	0.0491018	Expressed, promoter-supported	3
3719-2	P46527	CDKN1B	229	-0.000417329	0.000305059	-0.0904272	0.172656	0.630783	FALSE	9.63184	0.0751026	Transcript only	2
12400-25	Q9NPD8	UBE2T	229	-0.000401796	0.000293761	-0.0904101	0.172738	0.630783	FALSE	9.31359	0.0280132	Transcript only	2
23343-6	Q9GZN7	ROGDI	229	0.000691224	0.000505669	0.0903565	0.172993	0.630783	FALSE	7.46056	0.0939501	Transcript only	2
7163-26	Q9GZZ8	LACRT	229	0.00044811	0.000327991	0.0903089	0.173221	0.630783	FALSE	11.9013	0.0797234	Not expressed	0
25500-6	O75154	RAB11FIP3	229	-6.0038e-06	4.39489e-06	-0.0902999	0.173264	0.630783	FALSE	10.5199	0.0841908	Transcript only	2
3514-49	P24158	PRTN3	229	-0.000436166	0.000319303	-0.0902939	0.173293	0.630783	FALSE	10.4622	0.0586026	Transcript only	2
20167-6	Q92930	RAB8B	229	0.00245564	0.0017981	0.0902736	0.173389	0.630783	FALSE	13.154	0.129375	Expressed, promoter-unconfirmed	2
9221-6	Q6GPH6	ITPRIPL1	229	-0.000169237	0.000123972	-0.0902363	0.173568	0.630783	FALSE	11.6425	0.0529689	Transcript only	2
21437-77	P16455	MGMT	229	0.000464961	0.000340634	0.0902277	0.173609	0.630783	FALSE	13.9053	0.0833924	Transcript only	2
16781-2	Q8NFI3	ENGASE	229	0.0001727	0.000126544	0.090212	0.173684	0.630783	FALSE	8.96209	0.0427915	Transcript only	2
25116-11	Q9Y3X0	CCDC9	229	0.000302427	0.000221627	0.0902009	0.173738	0.630783	FALSE	11.8508	0.0797584	Transcript only	2
3347-9	P25098	GRK2	229	0.000924261	0.000677483	0.09018	0.173838	0.630783	FALSE	14.1575	0.0803126	Transcript only	2
18373-13	P35241	RDX	229	0.00066325	0.000486189	0.0901751	0.173861	0.630783	FALSE	12.8396	0.0751784	Expressed, promoter-supported	3
5663-18	P10720	PF4V1	229	0.0048243	0.00353781	0.0901394	0.174032	0.630783	FALSE	8.50664	0.039739	Not expressed	1
12784-10	O95704	APBB3	229	-0.000640234	0.000469511	-0.0901381	0.174038	0.630783	FALSE	10.0122	0.040923	Transcript only	2
11556-19	Q8N6T3	ARFGAP1	229	0.000314238	0.000230557	0.0900942	0.174249	0.630783	FALSE	10.3387	0.0387188	Expressed, promoter-unconfirmed	2
24720-10	Q6P6B7	ANKRD16	229	0.00108625	0.000797253	0.0900641	0.174394	0.630783	FALSE	9.16332	0.10227	Transcript only	2
12593-33	Q9NUG6	PDRG1	229	0.000288341	0.000211726	0.0900228	0.174592	0.630783	FALSE	11.112	0.0667453	Transcript only	2
24696-14	Q9H6Y5	MAGIX	229	0.000564155	0.000414309	0.0900107	0.17465	0.630783	FALSE	9.11447	0.0206892	Transcript only	2
10576-7	Q6UX71	PLXDC2	229	-0.000285158	0.00020942	-0.0900096	0.174656	0.630783	FALSE	9.14581	0.0236043	Transcript only	1
18897-31	Q92769	HDAC2	229	0.000983509	0.000722317	0.090006	0.174673	0.630783	FALSE	11.1622	0.0679961	Expressed, promoter-unconfirmed	2
12406-119	O95661	DIRAS3	229	0.000317483	0.000233192	0.0899968	0.174717	0.630783	FALSE	9.69571	0.0469873	Transcript only	2
6606-61	Q15726	KISS1	229	-0.000510054	0.000374648	-0.0899941	0.17473	0.630783	FALSE	12.0716	0.120422	Transcript only	2
5004-69	Q15759	MAPK11	229	-4.70615e-05	3.45724e-05	-0.0899824	0.174786	0.630783	FALSE	8.70291	0.0813468	Transcript only	2
20999-12	P46777	RPL5	229	-0.000190344	0.000139841	-0.089976	0.174817	0.630783	FALSE	10.9739	0.067864	Expressed, promoter-supported	3
9952-57	Q00059	TFAM	229	0.000590473	0.000433973	0.0899417	0.174982	0.630783	FALSE	13.2754	0.100104	Expressed, promoter-supported	3
21182-8	Q8WW01	TSEN15	229	-0.00093556	0.000687614	-0.0899396	0.174993	0.630783	FALSE	9.25384	0.0363151	Transcript only	1
24235-2	Q9H4M9	EHD1	229	0.000985615	0.000724679	0.0899055	0.175157	0.630783	FALSE	14.8253	0.0759952	Expressed, promoter-supported	3
13615-60	O43639	NCK2	229	0.00146189	0.001075	0.0898942	0.175211	0.630783	FALSE	14.6053	0.0842303	Expressed, promoter-supported	3
2612-5	P55010	EIF5	229	0.000328397	0.000241504	0.0898878	0.175242	0.630783	FALSE	10.4115	0.0614491	Expressed, promoter-supported	3
10557-6	Q8N6K0	TEX29	229	0.000642711	0.000472843	0.0898515	0.175417	0.630783	FALSE	9.35952	0.0444841	Transcript only	1
22958-6	P60981	DSTN	229	0.00127919	0.000941343	0.0898289	0.175526	0.630783	FALSE	12.2995	0.10216	Expressed, promoter-supported	3
5066-134	Q08708	CD300C	229	0.000264743	0.000194845	0.0898179	0.175579	0.630783	FALSE	11.2037	0.0287676	Transcript only	2
19369-17	Q92830	KAT2A	229	-0.0010824	0.000796685	-0.0898109	0.175613	0.630783	FALSE	8.46093	0.0473631	Transcript only	2
11454-87	O75821	EIF3G	229	0.000696767	0.000512883	0.0898044	0.175644	0.630783	FALSE	13.8971	0.067396	Expressed, promoter-supported	3
23547-21	O75764	TCEA3	229	0.000500628	0.000368536	0.0897975	0.175678	0.630783	FALSE	10.4087	0.0446947	Transcript only	2
4187-49	P52209	PGD	229	0.00275363	0.00202728	0.0897884	0.175721	0.630783	FALSE	14.1176	0.0898988	Expressed, promoter-supported	3
9849-13	P27695	APEX1	229	0.000474585	0.000349501	0.0897627	0.175846	0.630783	FALSE	13.6792	0.0493829	Expressed, promoter-supported	3
7262-191	Q8NCH0	CHST14	229	-0.000817071	0.000601747	-0.0897587	0.175865	0.630783	FALSE	8.69836	0.0292398	Transcript only	2
21693-14	P55290	CDH13	229	-0.000196354	0.000144626	-0.0897479	0.175917	0.630783	FALSE	11.0168	0.0461017	Transcript only	2
8397-147	Q6ZRP7	QSOX2	229	0.00039963	0.000294508	0.0897003	0.176148	0.630783	FALSE	10.5633	0.0360105	Expressed, promoter-supported	3
3416-2	Q06187	BTK	229	0.00201897	0.00148807	0.0896891	0.176202	0.630783	FALSE	12.9589	0.124196	Transcript only	1
8045-3	Q8N743	KIR3DL3	229	0.00211097	0.00155615	0.0896734	0.176278	0.630783	FALSE	8.0536	0.066933	Not expressed	0
23666-35	P31939	ATIC	229	0.00110381	0.000813817	0.0896604	0.176341	0.630783	FALSE	11.7027	0.0795065	Expressed, promoter-supported	3
12368-18	Q92831	KAT2B	229	-7.1413e-05	5.26691e-05	-0.0896307	0.176485	0.630783	FALSE	8.7869	0.035152	Transcript only	2
6599-5	Q8J025	APCDD1	229	-0.00104088	0.00076771	-0.0896269	0.176503	0.630783	FALSE	9.22695	0.0469246	Transcript only	2
12867-40	P51808	DYNLT3	229	0.000441254	0.000325513	0.08961	0.176585	0.630783	FALSE	10.9661	0.037414	Transcript only	2
20215-45	P05556|P06756		229	0.000379204	0.000279741	0.0896094	0.176588	0.630783	FALSE	8.15854	0.0516255	No annotated gene
9207-60	O95825	CRYZL1	229	-9.43565e-06	6.96167e-06	-0.0895974	0.176646	0.630783	FALSE	9.67114	0.0708826	Transcript only	1
9180-6	P38484	IFNGR2	229	-3.76333e-06	2.77694e-06	-0.0895867	0.176698	0.630783	FALSE	9.00977	0.0209466	Transcript only	2
6424-2	Q5GAN3	RNASE13	229	0.000581299	0.000428998	0.089574	0.17676	0.630783	FALSE	10.0963	0.0381445	Not expressed	0
4984-83	P10768	ESD	229	-0.000998451	0.000736864	-0.089573	0.176765	0.630783	FALSE	9.19224	0.037473	Expressed, promoter-supported	3
23694-3	P08243	ASNS	229	-6.35777e-05	4.69297e-05	-0.0895563	0.176846	0.630783	FALSE	11.9511	0.043025	Expressed, promoter-supported	3
9412-52	Q13705	ACVR2B	229	-0.00105719	0.000780404	-0.0895513	0.17687	0.630783	FALSE	8.58673	0.0343168	Transcript only	1
23571-93	Q9BW85	YJU2	229	-0.000762534	0.000563079	-0.0895219	0.177012	0.630981	FALSE	11.0124	0.0645469	Transcript only	2
22404-4	Q92551	IP6K1	229	-7.51327e-05	5.55072e-05	-0.089479	0.177221	0.630981	FALSE	9.88644	0.0977728	Transcript only	2
21342-25	O43566	RGS14	229	0.000956438	0.000706616	0.0894778	0.177227	0.630981	FALSE	9.39056	0.0342173	Transcript only	2
8871-14	Q9Y266	NUDC	229	8.33335e-05	6.15795e-05	0.0894593	0.177317	0.630981	FALSE	8.29608	0.0454148	Expressed, promoter-supported	3
8398-277	P49788	RARRES1	229	0.000405238	0.000299498	0.0894456	0.177384	0.630981	FALSE	9.69504	0.0707261	Transcript only	2
2970-60	P15514	AREG	229	0.000443652	0.000327941	0.0894314	0.177453	0.630981	FALSE	10.9042	0.0614831	Not expressed	1
20937-43	Q92979	EMG1	229	0.000191583	0.000141667	0.089399	0.17761	0.630981	FALSE	8.39679	0.0604006	Expressed, promoter-supported	3
24487-95	Q6QNY0	BLOC1S3	229	-0.000459021	0.000339473	-0.0893865	0.177671	0.630981	FALSE	9.83779	0.0411468	Transcript only	2
25298-53	Q9H3R0	KDM4C	229	0.000754453	0.000558079	0.089368	0.177761	0.630981	FALSE	11.5181	0.0951854	Transcript only	2
8033-1	Q9H819	DNAJC18	229	0.00277409	0.00205218	0.0893618	0.177791	0.630981	FALSE	8.43236	0.0706307	Transcript only	2
11355-10	Q9GZV4	EIF5A2	229	0.000643133	0.000475826	0.0893508	0.177845	0.630981	FALSE	11.1038	0.0763621	Transcript only	1
14318-1	Q9UBQ0	VPS29	229	-0.000301706	0.000223265	-0.0893326	0.177933	0.630999	FALSE	11.6962	0.0470208	Expressed, promoter-unconfirmed	2
25273-80	Q05682	CALD1	229	0.00143164	0.00105996	0.0892887	0.178148	0.631422	FALSE	15.3272	0.0630604	Expressed, promoter-supported	3
24255-38	Q9Y6I3	EPN1	229	0.00104379	0.000772928	0.0892739	0.17822	0.631422	FALSE	11.9828	0.0724996	Expressed, promoter-supported	3
2864-2	Q02750	MAP2K1	229	-0.000132452	9.80995e-05	-0.0892567	0.178304	0.631423	FALSE	8.63851	0.0552923	Expressed, promoter-unconfirmed	2
14291-53	Q99490	AGAP2	229	0.00084465	0.000626053	0.0891905	0.178627	0.632251	FALSE	9.73465	0.118631	Transcript only	2
24952-28	Q96I24	FUBP3	229	0.000210854	0.00015634	0.0891594	0.178779	0.632251	FALSE	10.0968	0.0740599	Expressed, promoter-unconfirmed	2
2938-55	P02649	APOE	229	-0.000802605	0.000595112	-0.0891575	0.178789	0.632251	FALSE	16.233	0.0183905	Expressed, promoter-supported	3
22381-1	Q53H82	LACTB2	229	0.000891703	0.000661694	0.0890881	0.179128	0.632655	FALSE	13.793	0.0665178	Transcript only	1
2789-26	P09237	MMP7	229	-0.000199608	0.000148126	-0.0890845	0.179146	0.632655	FALSE	13.1332	0.0479033	Not expressed	0
17769-28	Q8WW12	PCNP	229	0.000804711	0.000597682	0.0890082	0.179521	0.632655	FALSE	12.5871	0.0778462	Expressed, promoter-supported	3
13743-56	Q13620	CUL4B	229	-0.000125518	9.32336e-05	-0.089001	0.179556	0.632655	FALSE	9.66142	0.0421663	Expressed, promoter-supported	3
16057-6	P11717	IGF2R	229	0.000162757	0.000120894	0.0890007	0.179557	0.632655	FALSE	12.5459	0.022273	Expressed, promoter-supported	3
23322-2	O60682	MSC	229	-8.25754e-05	6.13555e-05	-0.0889729	0.179694	0.632655	FALSE	14.4465	0.060333	Transcript only	2
25480-21	Q9BSL1	UBAC1	229	0.000274596	0.00020408	0.088952	0.179797	0.632655	FALSE	10.2055	0.0478799	Transcript only	2
11949-25	P01133	EGF	229	0.00145823	0.00108379	0.0889494	0.179809	0.632655	FALSE	9.70074	0.0514772	Transcript only	2
22523-4	Q96DU9	PABPC5	229	0.000622897	0.000463078	0.0889253	0.179928	0.632655	FALSE	7.54465	0.0395781	Transcript only	1
17811-78	O00338	SULT1C2	229	-0.000923896	0.000686972	-0.0889094	0.180006	0.632655	FALSE	9.58082	0.026426	Transcript only	2
19371-18	Q15691	MAPRE1	229	0.00138236	0.0010279	0.0889063	0.180021	0.632655	FALSE	14.6363	0.0875587	Expressed, promoter-supported	3
13930-3	Q9HC16	APOBEC3G	229	0.00102029	0.000758852	0.088886	0.180121	0.632655	FALSE	11.1514	0.0931844	Transcript only	2
13597-20	Q13636	RAB31	229	0.00155877	0.00116011	0.0888283	0.180405	0.632655	FALSE	11.1197	0.117066	Transcript only	2
5440-26	P48788	TNNI2	229	0.00328531	0.00244581	0.0888015	0.180537	0.632655	FALSE	13.108	0.0796638	Not expressed	1
13465-5	P53805	RCAN1	229	5.88145e-06	4.37877e-06	0.0887975	0.180557	0.632655	FALSE	10.1602	0.0413399	Transcript only	2
24446-65	Q5VZF2	MBNL2	229	0.00212456	0.00158245	0.088758	0.180751	0.632655	FALSE	11.4405	0.146436	Transcript only	2
24708-7	O75911	DHRS3	229	-9.52938e-05	7.09812e-05	-0.0887546	0.180768	0.632655	FALSE	9.5372	0.0540231	Transcript only	2
12687-2	Q16698	DECR1	229	-0.00164708	0.00122709	-0.0887379	0.180851	0.632655	FALSE	13.4462	0.108916	Expressed, promoter-supported	3
3199-54	Q9UKR0	KLK12	229	-0.00138026	0.00102831	-0.0887375	0.180852	0.632655	FALSE	13.4659	0.0548125	Not expressed	0
15325-14	P17677	GAP43	229	0.000962891	0.000717372	0.0887366	0.180857	0.632655	FALSE	13.6817	0.119876	Expressed, promoter-supported	3
14023-84	P21815	IBSP	229	0.00246767	0.00183912	0.0887051	0.181012	0.632655	FALSE	10.7736	0.0485693	Not expressed	0
12463-7	Q9P2N7	KLHL13	229	-0.000522815	0.000389673	-0.0886992	0.181041	0.632655	FALSE	10.8066	0.0221213	Transcript only	2
4278-14	P07237	P4HB	229	0.000396311	0.000295457	0.0886778	0.181147	0.632655	FALSE	7.18004	0.0496149	Expressed, promoter-unconfirmed	2
24898-39	Q8WVM8	SCFD1	229	0.00145787	0.00108693	0.0886724	0.181174	0.632655	FALSE	10.2067	0.0984465	Expressed, promoter-supported	3
15434-5	Q13519	PNOC	229	0.000834627	0.00062232	0.0886649	0.181211	0.632655	FALSE	8.4926	0.0504156	Not expressed	1
9969-8	Q86VW1	SLC22A16	229	-0.0010224	0.000762482	-0.0886473	0.181298	0.632655	FALSE	12.9533	0.0330694	Not expressed	0
7873-32	Q96PF2	TSSK2	229	-7.28168e-05	5.4308e-05	-0.0886425	0.181322	0.632655	FALSE	8.99616	0.0628094	Transcript only	1
9757-29	Q8N8S7	ENAH	229	0.000669626	0.000499434	0.0886397	0.181335	0.632655	FALSE	14.3699	0.0751112	Expressed, promoter-supported	3
5764-4	Q10471	GALNT2	229	0.000321163	0.000239607	0.088614	0.181463	0.632655	FALSE	8.1951	0.0359216	Expressed, promoter-supported	3
2602-2	O15123	ANGPT2	229	-0.00281421	0.00209985	-0.0886021	0.181522	0.632655	FALSE	12.4494	0.0488277	Transcript only	2
17737-7	P26440	IVD	229	0.000442163	0.000330028	0.0885743	0.181659	0.632655	FALSE	13.4693	0.0989696	Expressed, promoter-supported	3
12838-28	Q9H1R2	DUSP15	229	0.00306289	0.00228703	0.0885397	0.18183	0.632655	FALSE	7.85855	0.0572831	Transcript only	2
9478-69	Q14558	PRPSAP1	229	3.15523e-05	2.35618e-05	0.088532	0.181869	0.632655	FALSE	10.1856	0.0399859	Expressed, promoter-supported	3
6990-44	Q9HCN8	SDF2L1	229	8.78709e-05	6.56412e-05	0.088501	0.182022	0.632655	FALSE	10.1588	0.0398505	Expressed, promoter-supported	3
13377-3	Q8N8Q1	CYB561D1	229	-9.7573e-05	7.28929e-05	-0.0884961	0.182047	0.632655	FALSE	10.8475	0.0419578	Transcript only	2
5888-29	P63241	EIF5A	229	0.000920868	0.000688201	0.0884634	0.182209	0.632655	FALSE	13.5117	0.061921	Expressed, promoter-supported	3
25066-32	O15488	GYG2	229	-0.000162428	0.000121396	-0.0884581	0.182235	0.632655	FALSE	8.59652	0.0768997	Transcript only	2
12658-72	Q9H999	PANK3	229	0.00066533	0.000497287	0.0884527	0.182262	0.632655	FALSE	9.69562	0.042914	Transcript only	2
18342-2	Q9Y617	PSAT1	229	-0.00536639	0.00401138	-0.0884444	0.182303	0.632655	FALSE	13.0894	0.0682776	Expressed, promoter-supported	3
17384-110	P08237	PFKM	229	0.00110154	0.000823437	0.0884405	0.182322	0.632655	FALSE	11.8899	0.0519763	Expressed, promoter-supported	3
2705-5	O15444	CCL25	229	-0.00012859	9.61293e-05	-0.0884372	0.182339	0.632655	FALSE	9.36055	0.039177	Transcript only	2
19250-50	Q99417	MYCBP	229	0.001407	0.00105213	0.0884115	0.182466	0.632806	FALSE	14.2476	0.0899247	Transcript only	1
3115-64	P28482	MAPK1	229	0.000227557	0.00017024	0.0883719	0.182663	0.63305	FALSE	11.0938	0.0859201	Expressed, promoter-supported	3
25488-6	Q8TD55	PLEKHO2	229	-0.000229651	0.000171884	-0.0883319	0.182862	0.63305	FALSE	11.5594	0.06639	Transcript only	1
24950-21	Q9BW04	C1orf116	229	0.000498608	0.000373212	0.0883263	0.18289	0.63305	FALSE	12.0191	0.103964	Transcript only	2
21191-24	Q9H596	DUSP21	229	2.14429e-05	1.60514e-05	0.0883195	0.182924	0.63305	FALSE	8.54976	0.0434216	Not expressed	0
12891-1	Q8IY33	MICALL2	229	-0.000491693	0.000368091	-0.0883131	0.182956	0.63305	FALSE	10.8245	0.0226432	Transcript only	2
7965-25	P09105	HBQ1	229	-0.000587251	0.000439721	-0.0882945	0.183048	0.63308	FALSE	12.136	0.0477487	Transcript only	2
22055-31	Q12778	FOXO1	229	-0.00022545	0.000168847	-0.0882766	0.183137	0.633098	FALSE	12.0466	0.0335344	Transcript only	2
13507-51	Q15628	TRADD	229	-0.000317897	0.000238203	-0.0882327	0.183356	0.633282	FALSE	10.6811	0.0458469	Transcript only	2
20947-50	Q01658	DR1	229	0.000309877	0.000232195	0.0882323	0.183358	0.633282	FALSE	11.8221	0.0592087	Expressed, promoter-unconfirmed	2
12378-71	O15533	TAPBP	229	-8.24909e-05	6.18286e-05	-0.0882079	0.18348	0.633336	FALSE	11.3849	0.059855	Transcript only	2
24459-15	P35606	COPB2	229	0.00139723	0.00104751	0.088186	0.183589	0.633336	FALSE	14.2726	0.0891766	Expressed, promoter-unconfirmed	2
23037-37	P61077	UBE2D3	229	0.000481283	0.000360852	0.0881787	0.183625	0.633336	FALSE	8.91627	0.0368495	Transcript only	1
13594-158	Q9UJY5	GGA1	229	0.00059338	0.000445249	0.0881099	0.183969	0.634231	FALSE	14.3705	0.0701411	Transcript only	2
8931-124	P27469	G0S2	229	-0.000716834	0.000538125	-0.0880706	0.184165	0.634617	FALSE	8.18098	0.0587848	Transcript only	1
10427-2	Q99LC4		229	-0.000708867	0.000532355	-0.0880361	0.184338	0.634922	FALSE	9.44607	0.0743965	No annotated gene
13423-94	Q9BRX8	PRXL2A	229	-0.000733466	0.000550981	-0.0880121	0.184458	0.635047	FALSE	9.81648	0.0449654	Expressed, promoter-supported	3
10870-32	Q9UBP0	SPAST	229	0.000798978	0.000600458	0.0879735	0.184651	0.635291	FALSE	13.2892	0.0778103	Expressed, promoter-supported	3
2949-6	O15496	PLA2G10	229	-0.00027518	0.000206886	-0.0879403	0.184818	0.635291	FALSE	9.63617	0.0344158	Not expressed	0
9837-60	P15559	NQO1	229	0.00122535	0.000921409	0.0879247	0.184896	0.635291	FALSE	10.0881	0.0610667	Transcript only	1
3888-8	Q9UK53	ING1	229	0.000479187	0.000360337	0.0879222	0.184909	0.635291	FALSE	12.1199	0.0398533	Transcript only	2
16831-7	Q99704	DOK1	229	0.000270563	0.000203475	0.087914	0.184949	0.635291	FALSE	11.299	0.0776569	Transcript only	2
14178-18	Q16667	CDKN3	229	0.000318364	0.000239496	0.0878876	0.185082	0.635456	FALSE	9.74141	0.034232	Transcript only	2
11444-49	Q9H1D9	POLR3F	229	-0.000296335	0.00022301	-0.0878544	0.185249	0.635733	FALSE	8.62569	0.0297197	Transcript only	2
15418-25	P53779	MAPK10	229	0.00149219	0.00112317	0.087838	0.185331	0.635733	FALSE	11.2852	0.116729	Transcript only	2
4982-54	P19957	PI3	229	-0.00104519	0.000787098	-0.0877955	0.185545	0.635995	FALSE	12.6833	0.042036	Not expressed	0
13741-36	P08833	IGFBP1	229	-0.000554379	0.000417567	-0.0877785	0.18563	0.635995	FALSE	12.1647	0.111909	Not expressed	1
12612-37	P20618	PSMB1	229	0.000733823	0.000552765	0.0877726	0.18566	0.635995	FALSE	10.7476	0.0362755	Expressed, promoter-supported	3
20912-10	Q08623	PUDP	229	0.000801404	0.000603807	0.0877529	0.185759	0.636007	FALSE	10.6739	0.0436254	Expressed, promoter-unconfirmed	2
13118-5	Q9H4F8	SMOC1	229	-0.000260236	0.000196124	-0.0877294	0.185877	0.636007	FALSE	10.7502	0.0244423	Transcript only	2
13570-43	Q00341	HDLBP	229	0.000954845	0.000719674	0.0877217	0.185916	0.636007	FALSE	8.9283	0.0673967	Expressed, promoter-supported	3
24678-10	Q9NQS1	AVEN	229	0.000134755	0.000101694	0.0876117	0.186471	0.637615	FALSE	9.12603	0.06693	Transcript only	2
3903-49	O95219	SNX4	229	0.00106849	0.000806617	0.0875828	0.186617	0.637799	FALSE	13.0123	0.094577	Expressed, promoter-supported	3
2754-50	P01024	C3	229	0.00135883	0.00102598	0.0875676	0.186694	0.637799	FALSE	15.5918	0.040277	Expressed, promoter-supported	3
15565-102	Q8WXI7	MUC16	229	0.000258978	0.000195667	0.0875111	0.186979	0.638484	FALSE	6.19002	0.0652266	Not expressed	1
19274-80	Q13424	SNTA1	229	0.00134866	0.00101943	0.0874715	0.187179	0.638879	FALSE	13.423	0.100266	Transcript only	2
15474-7	Q13526	PIN1	229	0.000833614	0.000630481	0.0874207	0.187436	0.639176	FALSE	13.0923	0.0664638	Expressed, promoter-unconfirmed	2
18166-4	P62745	RHOB	229	-0.00326689	0.0024714	-0.0874006	0.187538	0.639176	FALSE	9.66057	0.0479964	Expressed, promoter-supported	3
25880-14	P09917	ALOX5	229	0.000330333	0.000249956	0.0873797	0.187644	0.639176	FALSE	9.12327	0.0523758	Transcript only	2
7194-36	Q9Y639	NPTN	229	2.77953e-05	2.10328e-05	0.0873771	0.187658	0.639176	FALSE	11.9287	0.0324639	Expressed, promoter-supported	3
23621-326	Q9Y5L4	TIMM13	229	0.000578358	0.000437785	0.0873494	0.187798	0.639176	FALSE	11.2736	0.0354055	Expressed, promoter-supported	3
25256-23	P68104	EEF1A1	229	0.00114864	0.000869496	0.0873457	0.187817	0.639176	FALSE	14.5303	0.0874214	Expressed, promoter-supported	3
15391-114	Q14393	GAS6	229	0.000869722	0.000658422	0.0873375	0.187858	0.639176	FALSE	10.1134	0.0281889	Transcript only	2
13620-10	O43681	GET3	229	-0.000141865	0.000107427	-0.0873144	0.187975	0.639285	FALSE	8.80221	0.0458955	Expressed, promoter-supported	3
3666-17	Q9BXR6	CFHR5	229	0.000269757	0.000204524	0.0872083	0.188515	0.639292	FALSE	15.6257	0.0229727	Not expressed	0
10012-5	O95238	SPDEF	229	0.000464869	0.000352496	0.0871978	0.188568	0.639292	FALSE	10.4666	0.0287012	Transcript only	1
21971-47	Q01543	FLI1	229	0.00146718	0.00111268	0.0871856	0.18863	0.639292	FALSE	11.8881	0.121808	Transcript only	2
18874-66	P49715	CEBPA	229	0.000113866	8.63579e-05	0.0871809	0.188654	0.639292	FALSE	8.11859	0.0486333	Transcript only	2
9598-23	Q96PZ7	CSMD1	229	0.000870341	0.000660514	0.0871244	0.188942	0.639292	FALSE	9.67655	0.0410352	Transcript only	2
20935-4	Q9H2J4	PDCL3	229	0.000530763	0.000402884	0.0871071	0.18903	0.639292	FALSE	12.4271	0.085698	Expressed, promoter-supported	3
18174-79	Q8WUM4	PDCD6IP	229	0.00101143	0.000767825	0.0870976	0.189078	0.639292	FALSE	11.4346	0.0820672	Expressed, promoter-supported	3
23541-61	Q8N0X4	CLYBL	229	-0.000180802	0.000137275	-0.0870858	0.189138	0.639292	FALSE	10.972	0.105823	Transcript only	2
15514-26	P06276	BCHE	229	0.000288734	0.000219236	0.0870803	0.189167	0.639292	FALSE	13.3022	0.0234068	Transcript only	2
15447-45	Q00796	SORD	229	-0.00324923	0.00246776	-0.0870587	0.189277	0.639292	FALSE	14.4161	0.0560748	Expressed, promoter-supported	3
4967-1	Q07021	C1QBP	229	0.00029742	0.000225966	0.0870291	0.189428	0.639292	FALSE	11.2946	0.0187012	Expressed, promoter-supported	3
23703-8	Q96HC4	PDLIM5	229	0.00041608	0.000316357	0.0869637	0.189762	0.639292	FALSE	15.2031	0.059257	Expressed, promoter-supported	3
9018-38	Q9P2E7	PCDH10	229	0.000658778	0.000501098	0.0869274	0.189948	0.639292	FALSE	10.0751	0.0329509	Transcript only	1
21963-48	P98082	DAB2	229	0.00184351	0.00140229	0.0869255	0.189957	0.639292	FALSE	14.6353	0.0881236	Transcript only	2
16892-23	Q13822	ENPP2	229	-0.000883493	0.000672095	-0.0869186	0.189992	0.639292	FALSE	10.8752	0.0455281	Transcript only	2
14256-4	Q99LC4		229	0.000559396	0.000425803	0.0868667	0.190258	0.639292	FALSE	7.95722	0.0276035	No annotated gene
14326-4	P51965	UBE2E1	229	0.000322958	0.000245833	0.0868656	0.190264	0.639292	FALSE	12.7097	0.0538262	Transcript only	2
18813-15	Q9NUU7	DDX19A	229	0.000630921	0.000480418	0.0868359	0.190416	0.639292	FALSE	9.86533	0.110536	Transcript only	1
5909-51	P15531	NME1	229	0.000217512	0.000165666	0.0868148	0.190524	0.639292	FALSE	11.2151	0.0531573	Expressed, promoter-supported	3
11356-19	Q96DF8	ESS2	229	5.86789e-05	4.4695e-05	0.0868096	0.190551	0.639292	FALSE	8.86193	0.0258807	Transcript only	2
11303-7	Q9Y3Z3	SAMHD1	229	0.000317209	0.000241652	0.0867962	0.190619	0.639292	FALSE	9.85914	0.0388487	Expressed, promoter-supported	3
4238-4	Q9HAP6	LIN7B	229	-0.000322098	0.000245385	-0.0867932	0.190635	0.639292	FALSE	8.50839	0.0339604	Transcript only	2
10827-67	P0C6S8	LINGO3	229	-0.000584798	0.000445574	-0.0867824	0.19069	0.639292	FALSE	7.75432	0.0637328	Transcript only	2
17510-7	P37108	SRP14	229	0.00047247	0.000360051	0.0867674	0.190767	0.639292	FALSE	9.73214	0.0370814	Expressed, promoter-unconfirmed	2
5628-21	Q9NS98	SEMA3G	229	-0.000126957	9.67636e-05	-0.0867546	0.190833	0.639292	FALSE	10.5707	0.0275106	Transcript only	2
11626-7	Q13404	UBE2V1	229	0.000814972	0.000621192	0.0867487	0.190863	0.639292	FALSE	11.8435	0.0681994	Expressed, promoter-supported	3
23422-47	P35249	RFC4	229	0.00209965	0.00160198	0.0866641	0.191298	0.639292	FALSE	9.3588	0.0459095	Expressed, promoter-supported	3
11918-54	Q99LC4		229	-0.000153754	0.000117328	-0.0866516	0.191362	0.639292	FALSE	10.5761	0.0537288	No annotated gene
17726-3	Q9NR31	SAR1A	229	0.00259194	0.00197798	0.0866468	0.191387	0.639292	FALSE	12.3737	0.140231	Expressed, promoter-supported	3
9508-104	Q99LC4		229	0.000136183	0.000103945	0.0866306	0.19147	0.639292	FALSE	8.06913	0.0232137	No annotated gene
14156-33	P31946	YWHAB	229	0.000965	0.000736797	0.0866027	0.191614	0.639292	FALSE	14.5185	0.090223	Expressed, promoter-supported	3
14759-149	P12830	CDH1	229	-3.82392e-05	2.91973e-05	-0.0866	0.191628	0.639292	FALSE	10.6447	0.0191104	Transcript only	2
24050-26	P49841	GSK3B	229	0.00123262	0.000941531	0.0865665	0.1918	0.639292	FALSE	12.1272	0.109085	Expressed, promoter-supported	3
22146-20	P15408	FOSL2	229	0.00018331	0.000140024	0.086564	0.191813	0.639292	FALSE	8.2847	0.0398443	Transcript only	2
11377-19	P40394	ADH7	229	0.00194907	0.00148928	0.0865375	0.19195	0.639292	FALSE	11.0991	0.0351718	Not expressed	0
23393-56	Q8WTS1	ABHD5	229	-0.000437039	0.000333945	-0.0865367	0.191954	0.639292	FALSE	9.91402	0.103509	Transcript only	2
21329-66	Q8TCD6	PHOSPHO2	229	-0.000141896	0.000108455	-0.0865114	0.192085	0.639292	FALSE	10.6389	0.0261362	Transcript only	1
23320-11	Q9H7P6	MVB12B	229	0.000708497	0.000541607	0.0864987	0.19215	0.639292	FALSE	10.861	0.0781077	Expressed, promoter-supported	3
24423-9	B7ZBB8	PPP1R3G	229	-0.00132089	0.00100979	-0.0864951	0.192168	0.639292	FALSE	8.23518	0.0595222	Transcript only	2
2870-29	P63000	RAC1	229	0.0016283	0.00124483	0.086493	0.192179	0.639292	FALSE	14.7712	0.0839481	Expressed, promoter-supported	3
9543-131	Q96MW5	COG8	229	-0.00068872	0.000526701	-0.0864642	0.192328	0.639292	FALSE	8.74233	0.0301237	Transcript only	1
3480-7	P51452	DUSP3	229	3.94172e-05	3.01459e-05	0.0864601	0.192349	0.639292	FALSE	9.33807	0.082985	Expressed, promoter-supported	3
2855-49	P27361	MAPK3	229	0.000869555	0.000665028	0.0864598	0.19235	0.639292	FALSE	13.8668	0.0751233	Expressed, promoter-supported	3
12363-70	Q92519	TRIB2	229	-0.000463108	0.00035424	-0.0864457	0.192424	0.639292	FALSE	10.3456	0.0209711	Transcript only	1
14068-29	O15444	CCL25	229	0.000202037	0.000154545	0.0864439	0.192433	0.639292	FALSE	11.1641	0.0314119	Transcript only	2
21235-11	O15131	KPNA5	229	0.000745249	0.000570082	0.0864414	0.192445	0.639292	FALSE	11.3578	0.0823923	Transcript only	2
25262-6	O43264	ZW10	229	-0.000262262	0.000200668	-0.0864203	0.192555	0.639292	FALSE	13.0305	0.0301671	Expressed, promoter-supported	3
2421-7	P23560	BDNF	229	-7.48266e-05	5.72568e-05	-0.0864148	0.192583	0.639292	FALSE	10.286	0.0611137	Transcript only	2
8275-31	Q5VY43	PEAR1	229	-0.000141512	0.0001083	-0.0864022	0.192648	0.639292	FALSE	13.3092	0.0167276	Transcript only	2
21931-27	P68036|P0CG47		229	0.000973093	0.000744811	0.086391	0.192706	0.639292	FALSE	8.18678	0.0192964	No annotated gene
17176-13	O75475	PSIP1	229	0.000477907	0.000365837	0.0863806	0.19276	0.639292	FALSE	13.867	0.0355986	Expressed, promoter-supported	3
15668-19	P34820	BMP8B	229	-0.000264971	0.000202867	-0.0863668	0.192831	0.639292	FALSE	10.6175	0.0285117	Transcript only	1
11912-45	Q99LC4		229	0.000672089	0.000514601	0.0863609	0.192862	0.639292	FALSE	8.25518	0.0458439	No annotated gene
18396-10	Q08117	TLE5	229	0.000501109	0.000383728	0.0863516	0.19291	0.639292	FALSE	8.97466	0.0612395	Expressed, promoter-supported	3
3438-10	O95633	FSTL3	229	0.000624155	0.000478204	0.0863064	0.193144	0.639292	FALSE	12.3728	0.0275343	Transcript only	2
22151-48	O15499	GSC2	229	-0.000246095	0.000188588	-0.0862885	0.193236	0.639292	FALSE	7.03936	0.0595175	Not expressed	1
11402-17	Q8NEZ4	KMT2C	229	0.000955924	0.000732555	0.0862874	0.193242	0.639292	FALSE	7.76465	0.054914	Transcript only	2
22577-24	Q08ET2	SIGLEC14	229	0.000319504	0.000244886	0.0862736	0.193314	0.639292	FALSE	12.6119	0.0625832	Not expressed	0
17784-23	P60983	GMFB	229	0.00202003	0.00154833	0.08627	0.193332	0.639292	FALSE	11.6586	0.0698664	Expressed, promoter-supported	3
11654-77	Q8IZ57	NRSN1	229	-0.00106766	0.000818421	-0.0862626	0.193371	0.639292	FALSE	8.85538	0.0425167	Transcript only	2
7174-15	P28907	CD38	229	0.000206736	0.000158479	0.0862598	0.193385	0.639292	FALSE	9.04522	0.0219974	Transcript only	2
7993-23	Q6HA08	ASTL	229	-0.00190352	0.00145931	-0.0862528	0.193421	0.639292	FALSE	8.51772	0.0377268	Transcript only	2
8280-238	P04004	VTN	229	-0.000139579	0.000107008	-0.0862517	0.193427	0.639292	FALSE	10.9427	0.0326797	Transcript only	1
15375-49	P15086	CPB1	229	-0.000334748	0.000256686	-0.0862346	0.193516	0.639292	FALSE	11.2921	0.055087	Not expressed	1
8006-12	Q9NXW2	DNAJB12	229	0.00181299	0.00139038	0.0862239	0.193571	0.639292	FALSE	10.0305	0.0402869	Transcript only	2
24908-19	P49418	AMPH	229	-0.000273867	0.000210198	-0.0861548	0.19393	0.639292	FALSE	10.0271	0.0281504	Expressed, promoter-supported	3
19188-21	Q99733	NAP1L4	229	0.00164965	0.00126621	0.0861504	0.193953	0.639292	FALSE	13.7187	0.0911489	Expressed, promoter-supported	3
11217-16	Q13363	CTBP1	229	0.000390033	0.000299378	0.086149	0.19396	0.639292	FALSE	10.1784	0.0707085	Expressed, promoter-supported	3
25105-87	Q9BY44	EIF2A	229	0.000889461	0.000682809	0.0861385	0.194014	0.639292	FALSE	13.0168	0.0848315	Expressed, promoter-supported	3
7184-13	Q14002	CEACAM7	229	-0.000376488	0.000289035	-0.0861332	0.194042	0.639292	FALSE	9.38612	0.0456295	Not expressed	1
25227-20	Q9H3H9	TCEAL2	229	0.00025544	0.000196107	0.0861321	0.194048	0.639292	FALSE	8.71474	0.0378809	Transcript only	2
4551-72	Q8IZF4	ADGRG5	229	-0.000436695	0.000335384	-0.0861009	0.19421	0.639292	FALSE	9.17718	0.0324708	Not expressed	1
8298-8	Q8WWF3	SSMEM1	229	0.000842998	0.000647534	0.0860866	0.194284	0.639292	FALSE	12.1674	0.0758966	Not expressed	0
15370-5	Q9Y3E2	BOLA1	229	0.00015386	0.000118189	0.0860836	0.1943	0.639292	FALSE	10.2009	0.0530222	Transcript only	1
22530-111	Q5SRE7	PHYHD1	229	1.76506e-05	1.356e-05	0.0860741	0.19435	0.639292	FALSE	8.04672	0.0677092	Transcript only	2
5343-74	P16870	CPE	229	-5.99212e-05	4.60429e-05	-0.0860578	0.194434	0.639292	FALSE	10.1961	0.0205475	Expressed, promoter-supported	3
25299-11	Q8NI08	NCOA7	229	0.0011195	0.000860338	0.0860457	0.194497	0.639292	FALSE	11.9277	0.0850952	Transcript only	2
3630-27	Q8N126	CADM3	229	0.00119024	0.000915424	0.085978	0.19485	0.639759	FALSE	9.60581	0.0284314	Expressed, promoter-supported	3
5879-51	Q13561	DCTN2	229	-0.000180775	0.000139045	-0.0859726	0.194878	0.639759	FALSE	10.1323	0.0182036	Expressed, promoter-supported	3
9201-13	P37802	TAGLN2	229	-0.000187248	0.000144037	-0.0859646	0.194919	0.639759	FALSE	11.742	0.0892543	Expressed, promoter-supported	3
14093-10	P49771	FLT3LG	229	-0.000644218	0.000495617	-0.0859534	0.194978	0.639759	FALSE	9.92592	0.0386111	Transcript only	2
6406-3	Q9C002	COXFA4L3	229	0.000948055	0.000729549	0.0859324	0.195088	0.63984	FALSE	11.7795	0.0409752	Not expressed	1
25108-6	O95260	ATE1	229	0.00073423	0.00056512	0.0859152	0.195177	0.639856	FALSE	13.3297	0.0849954	Transcript only	2
5228-25	Q02241	KIF23	229	0.000292811	0.000225457	0.085882	0.19535	0.639921	FALSE	9.04994	0.0700449	Transcript only	1
25444-29	Q14642	INPP5A	229	0.00141894	0.00109259	0.0858789	0.195366	0.639921	FALSE	14.0503	0.0955228	Transcript only	2
9267-2	Q9UI42	CPA4	229	0.00126694	0.000976214	0.0858208	0.19567	0.64003	FALSE	12.8223	0.112518	Transcript only	2
24717-26	Q15257	PTPA	229	0.000673013	0.000518599	0.0858171	0.19569	0.64003	FALSE	13.6512	0.0588171	Expressed, promoter-supported	3
21193-1	Q9H5Q4	TFB2M	229	-0.000313589	0.000241663	-0.085809	0.195732	0.64003	FALSE	8.70083	0.0837776	Transcript only	1
5864-10	P04075	ALDOA	229	0.000643728	0.000496088	0.0858077	0.195739	0.64003	FALSE	10.4509	0.0892766	Expressed, promoter-unconfirmed	2
17350-13	Q9UQN3	CHMP2B	229	0.00123607	0.000952996	0.08577	0.195936	0.64036	FALSE	14.1687	0.0903636	Transcript only	2
23226-42	P24539	ATP5PB	229	0.0001297	0.000100077	0.0857024	0.19629	0.64036	FALSE	10.9016	0.0346651	Expressed, promoter-supported	3
23535-3	Q8TCE6	DENND10	229	0.000876028	0.000676072	0.0856865	0.196373	0.64036	FALSE	12.6982	0.0893995	Transcript only	2
19353-25	Q86WC4	OSTM1	229	-0.000246014	0.000189864	-0.085685	0.196381	0.64036	FALSE	8.27232	0.0237427	Transcript only	2
3069-52	P01871		229	-0.00104588	0.000807195	-0.0856825	0.196394	0.64036	FALSE	12.387	0.0586727	No annotated gene
15524-30	P15259	PGAM2	229	-0.000728554	0.000562337	-0.0856748	0.196435	0.64036	FALSE	10.1013	0.0795721	Transcript only	2
22491-10	O43679	LDB2	229	0.000743542	0.000573956	0.0856672	0.196474	0.64036	FALSE	9.4966	0.0628446	Transcript only	2
24962-7	Q96B97	SH3KBP1	229	0.000154673	0.000119417	0.0856517	0.196555	0.64036	FALSE	8.96443	0.024563	Transcript only	2
10075-75	Q9BR61	ACBD6	229	0.000757576	0.000584959	0.0856424	0.196604	0.64036	FALSE	10.0177	0.123162	Transcript only	2
8244-16	Q9BYC5	FUT8	229	-0.000607078	0.000468914	-0.0856133	0.196757	0.64036	FALSE	9.93875	0.0590814	Transcript only	2
12895-28	Q9Y6T7	DGKB	229	-0.000466034	0.000359982	-0.0856103	0.196773	0.64036	FALSE	10.8199	0.0291818	Transcript only	2
12688-115	Q9UK32	RPS6KA6	229	0.000415194	0.000320821	0.0855815	0.196924	0.640577	FALSE	11.0797	0.0714732	Transcript only	2
12795-2	Q969W8	ZNF566	229	-0.000334978	0.000259155	-0.0854773	0.197472	0.642081	FALSE	9.44941	0.0262633	Transcript only	1
11207-3	P21757	MSR1	229	0.000612358	0.000474048	0.0854239	0.197753	0.642225	FALSE	9.0887	0.0307335	Not expressed	0
6379-62	Q86TH1	ADAMTSL2	229	0.000402295	0.000311431	0.0854238	0.197753	0.642225	FALSE	10.0225	0.0319034	Transcript only	2
21837-3	P43308	SSR2	229	0.00071275	0.000551793	0.0854196	0.197776	0.642225	FALSE	8.51983	0.0399957	Transcript only	1
9049-2	O15427	SLC16A3	229	0.000740712	0.000573739	0.0853756	0.198008	0.642225	FALSE	7.77049	0.0324043	Expressed, promoter-supported	3
15525-294	P00326	ADH1C	229	-0.00560306	0.00434039	-0.0853681	0.198047	0.642225	FALSE	10.7196	0.114419	Transcript only	2
6366-38	Q96J42	TXNDC15	229	-0.000179485	0.000139038	-0.0853677	0.198049	0.642225	FALSE	12.7157	0.052326	Transcript only	1
19251-56	P10124	SRGN	229	0.0013182	0.00102134	0.085351	0.198137	0.642225	FALSE	11.4048	0.0658531	Not expressed	0
21599-6	P32929	CTH	229	0.00127683	0.000989569	0.0853272	0.198263	0.642225	FALSE	7.70069	0.0860762	Transcript only	2
6340-10	Q99LC4		229	-3.11578e-06	2.4159e-06	-0.0852884	0.198468	0.642225	FALSE	13.7629	0.0371724	No annotated gene
14101-2	P26992	CNTFR	229	-0.000413531	0.000320676	-0.0852792	0.198516	0.642225	FALSE	9.1122	0.0281179	Expressed, promoter-supported	3
15383-200	P14138	EDN3	229	0.000386881	0.000300049	0.0852682	0.198574	0.642225	FALSE	9.4786	0.0335181	Transcript only	2
10894-25	O76038	SCGN	229	-0.000121709	9.44105e-05	-0.0852519	0.198661	0.642225	FALSE	7.69268	0.0987445	Not expressed	1
16299-13	Q495A1	TIGIT	229	0.000145987	0.000113264	0.0852363	0.198743	0.642225	FALSE	9.65331	0.0439379	Not expressed	1
13412-5	Q9BQY6		229	-0.000104462	8.10495e-05	-0.0852339	0.198756	0.642225	FALSE	7.42048	0.0779343	No annotated gene
11926-23	Q6PD74	AAGAB	229	0.000204244	0.000158507	0.0852128	0.198867	0.642225	FALSE	12.5799	0.0692552	Transcript only	1
23554-2	Q96IW2	SHD	229	-0.000349186	0.000270998	-0.085211	0.198877	0.642225	FALSE	11.7771	0.0281194	Transcript only	2
21188-38	Q6NW29	RWDD4	229	0.000651761	0.000506155	0.0851552	0.199172	0.642447	FALSE	12.128	0.0957282	Transcript only	2
5861-78	P46952	HAAO	229	7.17564e-05	5.57401e-05	0.0851335	0.199287	0.642447	FALSE	12.4354	0.035286	Not expressed	1
19163-26	Q96AG4	LRRC59	229	0.00209797	0.00162972	0.0851321	0.199294	0.642447	FALSE	14.5159	0.103508	Expressed, promoter-supported	3
20994-37	Q9H8W4	PLEKHF2	229	0.00148256	0.00115182	0.0851212	0.199352	0.642447	FALSE	13.8178	0.0909827	Transcript only	2
22826-2	Q6RSH7	VHLL	229	-0.000284099	0.000220746	-0.0851107	0.199408	0.642447	FALSE	10.5399	0.031136	Transcript only	1
2644-11	P17252	PRKCA	229	0.00109142	0.000848217	0.0850929	0.199502	0.642447	FALSE	14.5313	0.094848	Expressed, promoter-supported	3
20243-26	P07737	PFN1	229	0.00156013	0.00121259	0.0850855	0.199541	0.642447	FALSE	15.4707	0.0659326	Expressed, promoter-unconfirmed	2
14083-25	P49903	SEPHS1	229	0.000247991	0.000192833	0.0850481	0.19974	0.642576	FALSE	14.0363	0.0464068	Expressed, promoter-supported	3
6561-77	P01602		229	-0.000392353	0.000305095	-0.0850459	0.199752	0.642576	FALSE	10.947	0.0359168	No annotated gene
21503-12	P16473	TSHR	229	8.41079e-05	6.54295e-05	0.0850111	0.199936	0.642642	FALSE	7.82132	0.0631607	Transcript only	2
16754-40	O14936	CASK	229	-0.000765598	0.000595627	-0.0850039	0.199975	0.642642	FALSE	9.98308	0.0477785	Expressed, promoter-supported	3
8051-10	Q8N302	AGGF1	229	0.000439471	0.000341944	0.0849939	0.200028	0.642642	FALSE	7.11231	0.0397633	Transcript only	2
9840-2	P60953	CDC42	229	0.00248573	0.00193552	0.0849318	0.200358	0.643321	FALSE	13.5019	0.0971588	Expressed, promoter-supported	3
22082-25	Q9BXY8	BEX2	229	-0.00050591	0.000394012	-0.0849141	0.200452	0.643321	FALSE	9.36022	0.0520846	Transcript only	2
14054-17	Q13261	IL15RA	229	1.69938e-05	1.32364e-05	0.0849056	0.200497	0.643321	FALSE	12.9205	0.0365667	Not expressed	1
23243-120	P62851	RPS25	229	9.06197e-05	7.0601e-05	0.0848846	0.200609	0.643321	FALSE	12.6281	0.0660172	Expressed, promoter-unconfirmed	2
11200-52	Q9NPY3	CD93	229	0.000251492	0.00019601	0.0848526	0.200779	0.643321	FALSE	12.0568	0.0300188	Not expressed	0
9118-7	Q9BQI7	PSD2	229	0.00106476	0.000829916	0.084847	0.200809	0.643321	FALSE	10.5662	0.055107	Transcript only	2
24685-12	Q9Y5W9	SNX11	229	0.000572595	0.000446359	0.0848362	0.200866	0.643321	FALSE	11.9117	0.0764271	Transcript only	2
18397-5	P17516	AKR1C4	229	-0.004961	0.00386838	-0.0848125	0.200993	0.643321	FALSE	10.1901	0.0955612	Not expressed	0
16753-46	P12110	COL6A2	229	2.01884e-05	1.57432e-05	0.0848067	0.201024	0.643321	FALSE	9.25391	0.0230277	Transcript only	1
11590-5	Q86U06	RBM23	229	-0.000712908	0.000556073	-0.0847856	0.201136	0.643321	FALSE	9.1186	0.0452452	Transcript only	2
24694-158	O14745	NHERF1	229	0.000807219	0.000629754	0.0847699	0.20122	0.643321	FALSE	15.2267	0.0741594	Expressed, promoter-supported	3
14748-31	Q13017	ARHGAP5	229	0.000507568	0.000396087	0.0847471	0.201342	0.643321	FALSE	10.5514	0.0855719	Transcript only	2
3890-8	P07195	LDHB	229	0.000111145	8.67438e-05	0.0847371	0.201395	0.643321	FALSE	12.4083	0.0534076	Expressed, promoter-unconfirmed	2
22824-53	Q8NEY4	ATP6V1C2	229	0.00121059	0.000945038	0.0847168	0.201504	0.643321	FALSE	14.0582	0.0885888	Transcript only	2
7846-44	Q9UQ72	PSG11	229	-7.46903e-05	5.83191e-05	-0.0846987	0.2016	0.643321	FALSE	9.61826	0.0381201	Not expressed	0
5682-13	Q6EMK4	VASN	229	-8.48222e-05	6.62306e-05	-0.0846983	0.201602	0.643321	FALSE	10.851	0.0208562	Transcript only	2
24027-32	Q86WN2	IFNE	229	0.000407339	0.000318159	0.0846712	0.201747	0.643439	FALSE	8.57588	0.0409328	Not expressed	0
22813-5	Q56UQ5		229	-0.000291512	0.000227722	-0.0846595	0.20181	0.643439	FALSE	11.3428	0.0193064	No annotated gene
9826-135	P49789	FHIT	229	0.00128152	0.00100133	0.0846395	0.201917	0.643501	FALSE	10.6448	0.0901335	Transcript only	2
15436-40	O60894	RAMP1	229	-0.00188695	0.00147478	-0.0846176	0.202034	0.643501	FALSE	8.97007	0.0572423	Transcript only	2
23903-3	P00505	GOT2	229	0.000464391	0.000362994	0.084608	0.202085	0.643501	FALSE	11.7325	0.0921945	Expressed, promoter-unconfirmed	2
23521-29	Q9Y5B8	NME7	229	0.00119578	0.000935128	0.0845688	0.202295	0.643898	FALSE	12.4642	0.0965961	Transcript only	2
24975-3	Q7L513	FCRLA	229	0.00078847	0.000616767	0.0845461	0.202417	0.644015	FALSE	8.43287	0.0377246	Not expressed	0
11659-31	Q14677	CLINT1	229	0.00144052	0.00112716	0.0845208	0.202552	0.644173	FALSE	13.0609	0.099645	Expressed, promoter-supported	3
17337-1	P25490	YY1	229	-0.000872696	0.00068334	-0.0844615	0.20287	0.644854	FALSE	7.58086	0.0924912	Expressed, promoter-supported	3
21130-82	Q13572	ITPK1	229	8.77489e-05	6.87265e-05	0.0844405	0.202983	0.644854	FALSE	12.191	0.0298117	Transcript only	2
19126-4	Q9NQG5	RPRD1B	229	-0.000436943	0.000342493	-0.084374	0.20334	0.644854	FALSE	10.9694	0.0261178	Expressed, promoter-supported	3
19139-3	O75031	HSF2BP	229	0.000802121	0.00062883	0.0843611	0.203409	0.644854	FALSE	9.49335	0.076688	Transcript only	2
8255-34	Q9Y6F6	IRAG1	229	0.00204548	0.00160362	0.0843589	0.203421	0.644854	FALSE	12.1549	0.0995754	Transcript only	2
11307-33	Q9H0M0	WWP1	229	0.000769068	0.000602959	0.0843555	0.203439	0.644854	FALSE	12.4782	0.0830314	Transcript only	1
3654-27	Q8N8U9	BMPER	229	0.000727368	0.000570472	0.0843252	0.203603	0.644854	FALSE	8.0773	0.0437677	Transcript only	2
19613-16	Q8IZV5	RDH10	229	-0.000138162	0.00010837	-0.0843174	0.203645	0.644854	FALSE	10.7238	0.0246038	Transcript only	2
3413-50	Q16548	BCL2A1	229	1.48213e-05	1.16265e-05	0.0843095	0.203687	0.644854	FALSE	9.76208	0.0218215	Not expressed	0
17676-13	Q15642	TRIP10	229	0.00184665	0.00144879	0.084298	0.203749	0.644854	FALSE	14.287	0.0931538	Transcript only	2
13122-19	O43155	FLRT2	229	0.000229658	0.000180196	0.0842901	0.203791	0.644854	FALSE	12.8936	0.0302812	Transcript only	2
17697-2	Q8WZ82	OVCA2	229	0.00100982	0.000792353	0.0842878	0.203804	0.644854	FALSE	12.4224	0.0840012	Not expressed	1
23923-26	P49593	PPM1F	229	0.00103366	0.000811184	0.0842743	0.203876	0.644854	FALSE	12.021	0.0900434	Expressed, promoter-supported	3
4149-8	P01127	PDGFB	229	0.00089876	0.000705622	0.0842388	0.204068	0.645122	FALSE	15.0228	0.0846172	Transcript only	2
9191-8	Q03403	TFF2	229	-3.21491e-05	2.52543e-05	-0.0841931	0.204314	0.645122	FALSE	12.2698	0.0426037	Not expressed	1
23278-13	P52815	MRPL12	229	9.5673e-05	7.51614e-05	0.0841855	0.204355	0.645122	FALSE	13.1554	0.0973153	Expressed, promoter-unconfirmed	2
2755-8	P01024	C3	229	0.000971405	0.000763169	0.0841826	0.204371	0.645122	FALSE	16.9355	0.0221201	Expressed, promoter-supported	3
12730-3	O14777	NDC80	229	0.000275256	0.000216259	0.0841794	0.204388	0.645122	FALSE	11.8266	0.0212079	Expressed, promoter-supported	3
19388-2	P55289	CDH12	229	0.00149896	0.00117791	0.0841635	0.204474	0.645122	FALSE	9.00198	0.120272	Transcript only	2
17806-6	O00560	SDCBP	229	0.00408258	0.00320882	0.0841459	0.204569	0.645153	FALSE	13.9848	0.0344341	Expressed, promoter-supported	3
13044-5	Q99816	TSG101	229	0.000395732	0.000311197	0.0841029	0.204801	0.645615	FALSE	12.6954	0.0911322	Expressed, promoter-supported	3
13734-22	Q8IU54	IFNL1	229	0.000295523	0.000232501	0.0840649	0.205007	0.645638	FALSE	9.28108	0.0279924	Not expressed	1
21504-41	Q9UKV8	AGO2	229	0.000379496	0.000298588	0.0840586	0.205041	0.645638	FALSE	14.0106	0.0474804	Expressed, promoter-supported	3
24432-3	Q4V328	GRIPAP1	229	0.00152287	0.00119826	0.0840541	0.205065	0.645638	FALSE	12.6419	0.109024	Expressed, promoter-supported	3
10499-1	Q96A25	TMEM106A	229	-0.00014032	0.000110483	-0.0839993	0.205362	0.646303	FALSE	7.84879	0.0578588	Transcript only	2
23699-61	P36957	DLST	229	-0.000309638	0.000243869	-0.0839745	0.205496	0.646321	FALSE	8.67716	0.0914792	Expressed, promoter-supported	3
20374-41	O75208	COQ9	229	0.00123202	0.000970422	0.0839666	0.205539	0.646321	FALSE	12.512	0.0864333	Expressed, promoter-supported	3
24456-3	Q9NZR4	VSX1	229	-0.000205156	0.000161634	-0.0839468	0.205646	0.646388	FALSE	8.66227	0.0312975	Transcript only	2
14675-20	P23588	EIF4B	229	0.000474391	0.000374191	0.0838492	0.206176	0.647489	FALSE	14.6034	0.0578966	Expressed, promoter-supported	3
21885-196	P31483	TIA1	229	0.000744851	0.000587846	0.0838035	0.206423	0.647489	FALSE	11.7393	0.110563	Expressed, promoter-supported	3
19215-7	Q92597	NDRG1	229	-0.00239315	0.00188965	-0.083762	0.206649	0.647489	FALSE	10.1513	0.067478	Transcript only	2
4472-5	P07951	TPM2	229	-0.0016552	0.00130726	-0.0837429	0.206753	0.647489	FALSE	11.9788	0.0624613	Expressed, promoter-supported	3
9532-5	Q9NX94	WBP1L	229	0.0028533	0.0022544	0.0837096	0.206934	0.647489	FALSE	9.51106	0.0646656	Transcript only	2
11372-2	P17022	ZNF18	229	-0.000444408	0.000351137	-0.0837076	0.206945	0.647489	FALSE	10.7392	0.0167614	Transcript only	2
18315-38	Q96DX8	RTP4	229	0.00112577	0.000889743	0.0836845	0.207071	0.647489	FALSE	9.25834	0.0853901	Not expressed	0
6507-16	O15394	NCAM2	229	7.39529e-05	5.84579e-05	0.0836707	0.207146	0.647489	FALSE	10.4382	0.0384443	Expressed, promoter-supported	3
14115-34	P35318	ADM	229	0.000391856	0.000309774	0.083665	0.207177	0.647489	FALSE	10.8999	0.021879	Transcript only	2
5612-16	Q9BX68	HINT2	229	1.35516e-05	1.07132e-05	0.0836629	0.207189	0.647489	FALSE	10.5095	0.0643156	Expressed, promoter-unconfirmed	2
3827-22	Q9NQU5	PAK6	229	-0.00037671	0.000297816	-0.0836608	0.2072	0.647489	FALSE	12.2034	0.129013	Transcript only	2
3061-61	P07858	CTSB	229	-0.000653081	0.000516317	-0.0836589	0.20721	0.647489	FALSE	9.92798	0.035494	Expressed, promoter-supported	3
21221-67	P50453	SERPINB9	229	0.00135458	0.00107103	0.0836501	0.207259	0.647489	FALSE	12.359	0.0946583	Expressed, promoter-supported	3
17343-6	O15079	SNPH	229	0.000139648	0.000110418	0.0836486	0.207266	0.647489	FALSE	8.8773	0.0541672	Transcript only	2
8334-65	Q8WWU5	TCP11	229	-0.000287392	0.000227267	-0.0836375	0.207327	0.647489	FALSE	10.6732	0.0299523	Transcript only	2
2616-23	P04626	ERBB2	229	0.000735589	0.000581804	0.0836223	0.20741	0.647489	FALSE	8.55701	0.0529451	Transcript only	2
18930-28	O94813	SLIT2	229	3.2151e-05	2.54318e-05	0.0836142	0.207454	0.647489	FALSE	11.7969	0.0313794	Transcript only	2
20460-22	Q8IY31	IFT20	229	-0.000174957	0.000138427	-0.0835941	0.207564	0.647565	FALSE	9.90646	0.0433569	Transcript only	1
17799-9	O95336	PGLS	229	0.000867896	0.000687012	0.0835544	0.207781	0.647783	FALSE	11.5734	0.0768238	Expressed, promoter-unconfirmed	2
6226-69	Q8IYU8	MICU2	229	0.000366864	0.00029051	0.0835239	0.207947	0.647783	FALSE	11.3139	0.0939746	Transcript only	2
21670-52	O00308	WWP2	229	-0.00109117	0.000864163	-0.0835147	0.207997	0.647783	FALSE	9.78659	0.0345812	Transcript only	2
14623-26	P55854	SUMO3	229	0.000765436	0.000606341	0.083495	0.208105	0.647783	FALSE	13.7736	0.065945	Transcript only	2
9831-12	Q9UN86	G3BP2	229	0.000636557	0.000504257	0.0834937	0.208112	0.647783	FALSE	13.718	0.0718371	Expressed, promoter-supported	3
17512-2	Q13287	NMI	229	1.38443e-05	1.09718e-05	0.0834569	0.208314	0.647783	FALSE	14.4023	0.0501068	Transcript only	2
8388-24	Q9UBP0	SPAST	229	-0.000322869	0.00025593	-0.0834403	0.208404	0.647783	FALSE	8.88799	0.043984	Expressed, promoter-supported	3
14250-115	Q13867	BLMH	229	-0.000209764	0.000166336	-0.0834096	0.208572	0.647783	FALSE	8.10995	0.0509311	Expressed, promoter-unconfirmed	2
2500-2	Q9Y264	ANGPT4	229	-0.000485421	0.000385031	-0.0833863	0.2087	0.647783	FALSE	8.55656	0.0495011	Transcript only	2
25461-3	P10523	SAG	229	0.000384971	0.000305483	0.0833516	0.20889	0.647783	FALSE	7.64692	0.0699496	Not expressed	1
3367-8	Q9UGM5	FETUB	229	0.000744097	0.000590483	0.083348	0.20891	0.647783	FALSE	13.5381	0.0269779	Not expressed	1
13378-80	A6NC05	C5orf63	229	-0.000205359	0.000163021	-0.0833191	0.209068	0.647783	FALSE	10.0176	0.0399306	Transcript only	2
18308-30	Q8NFX7	STXBP6	229	-0.000559808	0.000444643	-0.0832729	0.209321	0.647783	FALSE	11.7845	0.0358517	Transcript only	2
20453-9	Q8WV22	NSMCE1	229	0.00012626	0.000100305	0.0832568	0.20941	0.647783	FALSE	8.67755	0.0752756	Transcript only	2
21110-5	Q9H832	UBE2Z	229	-0.000745494	0.000592425	-0.0832316	0.209548	0.647783	FALSE	10.2124	0.067995	Expressed, promoter-unconfirmed	2
11490-42	P11441	UBL4A	229	0.000674729	0.000536238	0.0832242	0.209589	0.647783	FALSE	10.9793	0.0601633	Transcript only	2
23002-27	P58417	NXPH1	229	0.000332324	0.000264219	0.0831911	0.209771	0.647783	FALSE	8.82126	0.0410925	Transcript only	2
6281-51	Q16842	ST3GAL2	229	0.000331464	0.000263614	0.0831663	0.209907	0.647783	FALSE	10.2914	0.0497337	Transcript only	2
12724-81	Q14011	CIRBP	229	0.000297664	0.000236818	0.0831367	0.21007	0.647783	FALSE	14.2084	0.0720306	Expressed, promoter-supported	3
8353-15	O60939	SCN2B	229	0.000576168	0.000458405	0.0831345	0.210082	0.647783	FALSE	8.92094	0.0367456	Transcript only	2
12851-5	Q9NP87	POLM	229	-4.59288e-05	3.65589e-05	-0.0830948	0.2103	0.647783	FALSE	9.70477	0.0630664	Transcript only	2
9065-28	P40222	TXLNA	229	0.000326883	0.000260331	0.0830519	0.210537	0.647783	FALSE	9.87414	0.0488826	Expressed, promoter-supported	3
14006-36	Q14749	GNMT	229	-0.00130203	0.00103695	-0.0830516	0.210539	0.647783	FALSE	10.5245	0.0225958	Transcript only	2
20928-39	Q9BRU2	TCEAL7	229	-0.000435278	0.000346671	-0.0830488	0.210554	0.647783	FALSE	8.25046	0.0576524	Transcript only	2
9269-7	P43251	BTD	229	0.000133542	0.000106383	0.0830294	0.210661	0.647783	FALSE	13.7487	0.0195441	Transcript only	1
19271-64	P63096	GNAI1	229	-0.000871179	0.000694038	-0.083025	0.210685	0.647783	FALSE	9.61461	0.0614389	Expressed, promoter-supported	3
9905-8	Q99LC4		229	0.00011342	9.03729e-05	0.083011	0.210762	0.647783	FALSE	8.37771	0.0368948	No annotated gene
20932-10	A6NI79	CCDC69	229	-0.000266654	0.000212509	-0.082996	0.210846	0.647783	FALSE	10.401	0.0222051	Transcript only	2
6948-82	Q92562	FIG4	229	-0.000419496	0.000334368	-0.0829831	0.210916	0.647783	FALSE	9.32258	0.0854235	Expressed, promoter-supported	3
25209-15	P54710	FXYD2	229	-9.56348e-05	7.62323e-05	-0.0829781	0.210944	0.647783	FALSE	11.1496	0.02257	Transcript only	2
10463-23	P09923	ALPI	229	0.00121	0.000964585	0.0829722	0.210977	0.647783	FALSE	9.37421	0.0333955	Not expressed	0
23311-19	Q9BUL9	RPP25	229	1.86547e-05	1.48712e-05	0.082972	0.210978	0.647783	FALSE	9.57009	0.0464833	Transcript only	1
10507-166	P26436	ACRV1	229	0.000669501	0.000533819	0.0829553	0.21107	0.647783	FALSE	7.7484	0.157576	Transcript only	1
19266-35	Q13283	G3BP1	229	0.000420089	0.000335044	0.0829332	0.211192	0.647783	FALSE	14.3683	0.0573467	Expressed, promoter-unconfirmed	2
16610-13	Q7Z4F1	LRP10	229	0.000579653	0.000462346	0.0829258	0.211233	0.647783	FALSE	12.1373	0.0289689	Transcript only	2
10583-1	Q6UXF1	TMEM108	229	-6.193e-06	4.94008e-06	-0.0829193	0.211269	0.647783	FALSE	8.16038	0.0880583	Transcript only	2
12408-333	Q9UL26	RAB22A	229	0.000240503	0.000191852	0.0829169	0.211282	0.647783	FALSE	10.6962	0.0855533	Expressed, promoter-unconfirmed	2
3866-7	Q9Y3A5	SBDS	229	0.00042127	0.00033612	0.0829004	0.211373	0.647783	FALSE	12.0836	0.0628755	Expressed, promoter-supported	3
4157-2	P00734	F2	229	0.00457383	0.00364976	0.0828906	0.211428	0.647783	FALSE	10.8034	0.069666	Transcript only	2
20439-14	O94903	PLPBP	229	0.00053115	0.000424141	0.0828322	0.21175	0.647783	FALSE	14.4755	0.0570903	Expressed, promoter-supported	3
17165-1	P02775	PPBP	229	0.000318122	0.000254103	0.0828088	0.21188	0.647783	FALSE	13.209	0.080485	Not expressed	0
18821-9	P0C0L5|P0C0L4		229	0.000572137	0.00045709	0.0827927	0.211969	0.647783	FALSE	13.2946	0.0628197	No annotated gene
23685-132	Q8TC57	M1AP	229	-0.000491405	0.00039263	-0.0827847	0.212014	0.647783	FALSE	9.49376	0.0587093	Not expressed	0
6276-16	P0DMV8	HSPA1A	229	0.00032798	0.00026207	0.0827798	0.212041	0.647783	FALSE	10.4459	0.0231588	Transcript only	2
11145-72	Q6ZVL6	KIAA1549L	229	0.000687443	0.0005494	0.0827641	0.212128	0.647783	FALSE	9.11575	0.0288799	Transcript only	2
23018-4	P48304	REG1B	229	-0.00104286	0.000833449	-0.0827637	0.21213	0.647783	FALSE	12.725	0.0726209	Not expressed	0
25074-119	Q6ZS86	GK5	229	0.000392064	0.0003134	0.0827472	0.212221	0.647783	FALSE	9.41121	0.0312874	Transcript only	2
10876-300	Q6PJG6	BRAT1	229	0.000959845	0.000767329	0.0827398	0.212262	0.647783	FALSE	9.35594	0.0538726	Transcript only	2
21321-2	P09661	SNRPA1	229	7.65842e-06	6.12453e-06	0.0827109	0.212422	0.647783	FALSE	8.39441	0.0617574	Expressed, promoter-unconfirmed	2
23361-20	Q9BWF3	RBM4	229	0.000192263	0.000153852	0.0826589	0.212711	0.647783	FALSE	11.0994	0.103608	Expressed, promoter-supported	3
14605-2	Q99LC4		229	-0.00140815	0.00112684	-0.0826585	0.212714	0.647783	FALSE	5.1836	0.202452	No annotated gene
11934-9	Q68E01	INTS3	229	7.49892e-05	6.00175e-05	0.0826456	0.212785	0.647783	FALSE	7.51707	0.063839	Expressed, promoter-supported	3
17370-186	Q9NUJ1	ABHD10	229	0.000145192	0.000116262	0.0826051	0.21301	0.647783	FALSE	10.9499	0.110174	Expressed, promoter-supported	3
12460-18	O14818	PSMA7	229	0.000228363	0.00018291	0.0825829	0.213134	0.647783	FALSE	13.8197	0.0458652	Expressed, promoter-unconfirmed	2
9384-17	P49913	CAMP	229	0.000947968	0.000759296	0.0825816	0.213141	0.647783	FALSE	11.9561	0.0443363	Not expressed	0
15637-38	Q9UPU3	SORCS3	229	0.000358994	0.00028758	0.0825715	0.213197	0.647783	FALSE	8.18955	0.0386846	Transcript only	2
3446-7	Q13478	IL18R1	229	0.000212253	0.000170049	0.0825622	0.213248	0.647783	FALSE	12.4414	0.0302914	Not expressed	1
24687-18	Q9BTX7	TTPAL	229	0.0012186	0.000976384	0.082555	0.213289	0.647783	FALSE	11.1507	0.0762296	Transcript only	2
9003-99	Q9UEW3	MARCO	229	0.000764172	0.00061239	0.0825402	0.213371	0.647783	FALSE	9.59372	0.0367946	Not expressed	0
6353-60	Q99LC4		229	0.000136186	0.000109138	0.0825384	0.213381	0.647783	FALSE	12.0711	0.0402981	No annotated gene
3387-1	O75914	PAK3	229	0.000525893	0.000421488	0.0825307	0.213424	0.647783	FALSE	9.91686	0.0392548	Expressed, promoter-supported	3
25259-7	Q9BQA9	CYBC1	229	0.00270839	0.00217083	0.0825256	0.213452	0.647783	FALSE	9.71168	0.0247061	Transcript only	2
17854-33	P41227	NAA10	229	0.000431772	0.000346078	0.0825246	0.213458	0.647783	FALSE	11.8354	0.0685542	Expressed, promoter-unconfirmed	2
22479-64	Q9UHH9	IP6K2	229	8.44701e-05	6.77086e-05	0.0825206	0.21348	0.647783	FALSE	10.7867	0.0326004	Transcript only	2
18214-2	P48507	GCLM	229	0.00091386	0.000732578	0.0825143	0.213516	0.647783	FALSE	11.9059	0.0720521	Transcript only	1
25088-42	P46020	PHKA1	229	-0.000201556	0.00016159	-0.0825058	0.213563	0.647783	FALSE	9.42207	0.0353719	Transcript only	2
21828-6	P04844	RPN2	229	-0.0005324	0.000426833	-0.0825057	0.213563	0.647783	FALSE	11.6088	0.036612	Expressed, promoter-unconfirmed	2
25033-194	P55072	VCP	229	0.00133285	0.00106866	0.0824982	0.213605	0.647783	FALSE	14.6316	0.0699146	Expressed, promoter-supported	3
10900-272	Q93045	STMN2	229	0.00057963	0.000465201	0.082417	0.214057	0.647783	FALSE	10.4446	0.064743	Expressed, promoter-supported	3
9599-6	Q8IYJ0	PIANP	229	0.000816002	0.000654954	0.0824115	0.214088	0.647783	FALSE	10.382	0.0388006	Transcript only	2
7838-27	Q99954	SMR3A	229	0.00016841	0.000135185	0.0824033	0.214134	0.647783	FALSE	10.0177	0.038217	Not expressed	0
3892-21	Q15648	MED1	229	-0.000518012	0.000415895	-0.0823881	0.214219	0.647783	FALSE	9.57209	0.0371327	Transcript only	2
2431-17	P08311	CTSG	229	-0.000960719	0.000771348	-0.0823861	0.21423	0.647783	FALSE	10.0979	0.0389631	Not expressed	0
20990-48	Q10587	TEF	229	0.000952522	0.000764875	0.0823745	0.214295	0.647783	FALSE	7.6369	0.035753	Transcript only	2
13432-9	Q5T4F4	ZFYVE27	229	-0.000823256	0.000661148	-0.0823654	0.214346	0.647783	FALSE	8.69877	0.0868543	Transcript only	2
8447-11	Q9UBU3	GHRL	229	0.000237367	0.000190718	0.0823264	0.214563	0.647783	FALSE	10.0617	0.0242052	Transcript only	1
15462-28	P01732	CD8A	229	0.000251938	0.000202445	0.0823186	0.214607	0.647783	FALSE	13.7218	0.0361543	Transcript only	2
19166-15	P39019	RPS19	229	-0.00023786	0.000191152	-0.0823101	0.214655	0.647783	FALSE	13.1719	0.0436842	Expressed, promoter-supported	3
2748-3	P08476	INHBA	229	0.00178099	0.00143199	0.0822688	0.214885	0.647783	FALSE	11.8248	0.0443183	Transcript only	2
19563-3	Q9BYH1	SEZ6L	229	0.000118614	9.53861e-05	0.082255	0.214963	0.647783	FALSE	10.9548	0.0251056	Transcript only	2
8942-2	Q7Z2W9	MRPL21	229	0.000692671	0.00055704	0.0822533	0.214972	0.647783	FALSE	10.2103	0.0583641	Expressed, promoter-supported	3
8048-9	Q8N4E7	FTMT	229	0.000813904	0.000654695	0.0822332	0.215084	0.647783	FALSE	12.1744	0.049983	Not expressed	0
24244-81	Q96NA2	RILP	229	0.000557701	0.000448651	0.0822255	0.215128	0.647783	FALSE	11.9121	0.0687321	Transcript only	2
9211-19	P36955	SERPINF1	229	0.00032857	0.000264326	0.0822245	0.215133	0.647783	FALSE	16.1217	0.0102521	Transcript only	2
10424-31	Q9NQX5	NPDC1	229	-0.000290991	0.000234105	-0.0822211	0.215152	0.647783	FALSE	8.86344	0.0316746	Transcript only	2
3441-64	P49840	GSK3A	229	0.00100815	0.000811204	0.0822074	0.215229	0.647783	FALSE	13.6818	0.0769128	Expressed, promoter-supported	3
16825-20	P54252	ATXN3	229	0.000617741	0.000497105	0.0822002	0.215269	0.647783	FALSE	11.8319	0.0558936	Expressed, promoter-supported	3
14125-5	O95445	APOM	229	0.000613145	0.000493467	0.0821903	0.215325	0.647783	FALSE	9.21314	0.0317199	Transcript only	2
19558-10	O75096	LRP4	229	-3.57447e-05	2.87713e-05	-0.0821803	0.215381	0.647783	FALSE	11.067	0.0523713	Transcript only	2
9926-4	P25815	S100P	229	0.000474601	0.000382259	0.0821275	0.215677	0.647783	FALSE	11.252	0.0279825	Not expressed	0
15521-4	O94985	CLSTN1	229	-0.000231617	0.000186567	-0.0821206	0.215715	0.647783	FALSE	10.9073	0.0298456	Transcript only	2
13484-69	P02452	COL1A1	229	0.00100767	0.000812383	0.08205	0.216112	0.647783	FALSE	7.701	0.0490783	Transcript only	2
14628-72	Q9UK99	FBXO3	229	-0.00036641	0.000295404	-0.0820484	0.21612	0.647783	FALSE	9.07395	0.0982838	Transcript only	1
22091-14	Q9UBR1	UPB1	229	-0.000400603	0.000322973	-0.082048	0.216123	0.647783	FALSE	9.36792	0.0479676	Transcript only	2
17514-48	Q9UL25	RAB21	229	0.00107045	0.000863367	0.0820148	0.216309	0.647783	FALSE	15.6327	0.0586057	Expressed, promoter-supported	3
11667-29	Q63HR2	TNS2	229	0.00113501	0.000915514	0.082008	0.216347	0.647783	FALSE	8.09214	0.034337	Transcript only	2
15405-23	P05014	IFNA4	229	-0.000406104	0.000327685	-0.0819793	0.216509	0.647783	FALSE	8.21485	0.0276981	Not expressed	0
4397-26	Q8IZJ0	IFNL2	229	9.78364e-05	7.8956e-05	0.0819669	0.216578	0.647783	FALSE	8.37416	0.033085	Not expressed	0
4232-19	P08069	IGF1R	229	-0.000402007	0.000324483	-0.081953	0.216657	0.647783	FALSE	11.4777	0.0326629	Transcript only	2
6123-69	P04637	TP53	229	0.000188509	0.000152177	0.0819421	0.216718	0.647783	FALSE	11.5989	0.0413072	Transcript only	1
9950-229	P18627	LAG3	229	-0.000162663	0.000131315	-0.0819405	0.216727	0.647783	FALSE	11.1535	0.0408451	Transcript only	2
5030-52	Q8IXJ6	SIRT2	229	0.00039797	0.000321352	0.0819208	0.216838	0.647783	FALSE	13.124	0.0391169	Expressed, promoter-supported	3
12569-25	P48643	CCT5	229	0.00125489	0.00101355	0.0819003	0.216953	0.647783	FALSE	15.3713	0.062384	Expressed, promoter-unconfirmed	2
12859-33	O75521	ECI2	229	-9.68502e-05	7.82251e-05	-0.0818993	0.216959	0.647783	FALSE	11.2723	0.0794684	Expressed, promoter-unconfirmed	2
11516-7	P07148	FABP1	229	-0.00128534	0.00103837	-0.0818827	0.217053	0.647783	FALSE	10.04	0.039631	Not expressed	1
6372-7	Q9Y2T7	YBX2	229	-0.000426865	0.000344855	-0.0818805	0.217065	0.647783	FALSE	13.3135	0.0334694	Transcript only	2
22085-86	P35226	BMI1	229	0.000119627	9.66541e-05	0.0818721	0.217113	0.647783	FALSE	8.70047	0.0422246	Transcript only	1
15312-14	Q9UL18	AGO1	229	0.000330522	0.000267112	0.0818529	0.21722	0.647783	FALSE	11.555	0.091072	Expressed, promoter-supported	3
20953-34	Q9Y4U1	MMACHC	229	0.000699295	0.000565391	0.0818164	0.217427	0.647783	FALSE	11.5002	0.0650524	Transcript only	1
12016-60	P22681	CBL	229	0.00101564	0.000821204	0.0818123	0.217449	0.647783	FALSE	13.7955	0.0739343	Expressed, promoter-supported	3
8323-163	Q07654	TFF3	229	0.000700369	0.000566299	0.0818106	0.217459	0.647783	FALSE	9.61623	0.0447314	Transcript only	2
5526-53	Q9Y5U5	TNFRSF18	229	0.00100891	0.000816242	0.0817641	0.217721	0.647783	FALSE	9.30503	0.0719223	Transcript only	2
9738-7	Q96CS3	FAF2	229	0.000942666	0.000762786	0.0817498	0.217802	0.647783	FALSE	12.7143	0.0919392	Expressed, promoter-unconfirmed	2
7268-12	P05014	IFNA4	229	-0.000128114	0.000103674	-0.0817445	0.217832	0.647783	FALSE	9.52333	0.0208519	Not expressed	0
6117-4	P0DMV8	HSPA1A	229	-0.000171695	0.000138983	-0.0817199	0.217971	0.647783	FALSE	11.6816	0.0223568	Transcript only	2
9021-1	Q96D42	HAVCR1	229	0.00060522	0.000489923	0.081718	0.217982	0.647783	FALSE	9.78726	0.0573796	Transcript only	1
12821-6	Q86W26	NLRP10	229	0.000768867	0.000622472	0.0817078	0.218039	0.647783	FALSE	10.6217	0.0533965	Not expressed	0
6925-26	Q9Y5X2	SNX8	229	0.000507857	0.000411168	0.0817063	0.218048	0.647783	FALSE	10.9172	0.0997249	Transcript only	2
19518-12	P52790	HK3	229	-0.000270155	0.000218739	-0.0816997	0.218086	0.647783	FALSE	10.4666	0.0298387	Transcript only	2
10752-8	Q8N8U2	CDYL2	229	0.00260305	0.00210813	0.0816807	0.218193	0.647783	FALSE	9.04872	0.144999	Transcript only	2
9107-59	Q8N2F6	ARMC10	229	0.000314013	0.000254343	0.0816698	0.218254	0.647783	FALSE	8.2634	0.0861661	Expressed, promoter-unconfirmed	2
25902-27	P00367	GLUD1	229	0.000105727	8.56422e-05	0.0816644	0.218285	0.647783	FALSE	9.53762	0.0556946	Expressed, promoter-supported	3
21764-99	Q70CQ3	USP30	229	1.01489e-05	8.22599e-06	0.0816145	0.218568	0.647783	FALSE	8.92315	0.0800325	Transcript only	1
17843-30	Q9HAB8	PPCS	229	0.00112695	0.000913458	0.0816114	0.218585	0.647783	FALSE	13.3593	0.0800645	Transcript only	2
23324-6	Q12988	HSPB3	229	0.000379318	0.000307507	0.0815991	0.218655	0.647783	FALSE	9.63159	0.0444247	Not expressed	0
7795-14	Q07444	KLRC3	229	0.000266171	0.000215792	0.0815946	0.21868	0.647783	FALSE	10.4002	0.0282754	Not expressed	0
3192-3	Q96KP4	CNDP2	229	-0.000814317	0.000660338	-0.0815765	0.218783	0.647783	FALSE	10.9609	0.029124	Expressed, promoter-supported	3
8954-30	Q92918	MAP4K1	229	0.00100961	0.000818764	0.0815702	0.218818	0.647783	FALSE	10.3793	0.0793552	Transcript only	2
13954-9	Q96EK6	GNPNAT1	229	0.00128139	0.00103926	0.0815636	0.218856	0.647783	FALSE	11.5003	0.101387	Expressed, promoter-unconfirmed	2
2599-51	P41273	TNFSF9	229	-0.000721546	0.000585288	-0.0815516	0.218924	0.647783	FALSE	7.73231	0.0844348	Transcript only	2
8352-26	Q96PQ1	SIGLEC12	229	0.000723681	0.00058712	0.0815378	0.219002	0.647783	FALSE	10.7288	0.0432489	Not expressed	0
5096-51	P43630	KIR3DL2	229	-0.000352442	0.00028605	-0.0815052	0.219187	0.647783	FALSE	8.746	0.0524193	Not expressed	0
8645-257	O75381	PEX14	229	-0.000132579	0.00010763	-0.0814858	0.219297	0.647783	FALSE	10.2565	0.0200228	Expressed, promoter-supported	3
20141-42	Q15560	TCEA2	229	0.000646698	0.000525051	0.0814781	0.21934	0.647783	FALSE	7.97841	0.0671986	Transcript only	2
3758-63	P04070	PROC	229	-0.000151292	0.000122837	-0.0814757	0.219354	0.647783	FALSE	14.435	0.0186048	Transcript only	2
19568-17	P40933	IL15	229	0.000198008	0.00016078	0.0814691	0.219392	0.647783	FALSE	10.1194	0.0609484	Transcript only	2
9212-22	Q9UBX1	CTSF	229	-0.000539987	0.00043847	-0.0814675	0.219401	0.647783	FALSE	10.5551	0.0386108	Transcript only	2
19287-59	O43583	DENR	229	0.000515627	0.000418756	0.0814546	0.219474	0.647783	FALSE	10.0402	0.0556684	Expressed, promoter-supported	3
7265-32	P61366	OSTN	229	1.76801e-05	1.43629e-05	0.0814297	0.219616	0.647824	FALSE	7.90007	0.0522176	Transcript only	1
13937-75	Q86VP6	CAND1	229	0.000726389	0.000590208	0.0814156	0.219696	0.647824	FALSE	11.6533	0.0495705	Expressed, promoter-supported	3
24474-12	Q92623	TTC9	229	0.00127391	0.00103519	0.0814069	0.219745	0.647824	FALSE	10.7115	0.11201	Expressed, promoter-unconfirmed	2
13497-34	O75822	EIF3J	229	0.000768201	0.000624493	0.0813751	0.219926	0.647882	FALSE	11.8224	0.0628409	Expressed, promoter-unconfirmed	2
24271-9	Q96IJ6	GMPPA	229	0.000739349	0.000601052	0.0813732	0.219936	0.647882	FALSE	10.4881	0.0301957	Expressed, promoter-supported	3
8897-3	A6NM11	LRRC37A2	229	0.00041688	0.000339067	0.0813338	0.220161	0.647966	FALSE	9.19155	0.0454279	Transcript only	1
18916-25	Q9BY32	ITPA	229	-0.000608155	0.000494723	-0.0813203	0.220238	0.647966	FALSE	12.5811	0.0527789	Expressed, promoter-supported	3
20936-8	Q17R31	TATDN3	229	0.000284339	0.00023135	0.0813045	0.220328	0.647966	FALSE	9.25655	0.0482326	Transcript only	2
9353-8	Q99LC4		229	-0.000597353	0.000486109	-0.0812913	0.220403	0.647966	FALSE	8.82303	0.0447063	No annotated gene
3681-87	Q9P0G3	KLK14	229	-0.000765025	0.00062257	-0.0812896	0.220413	0.647966	FALSE	14.6988	0.0324062	Transcript only	1
8061-102	Q6P995	FAM171B	229	-0.000215375	0.000175296	-0.0812777	0.22048	0.647966	FALSE	7.73518	0.0348316	Transcript only	2
7084-1	Q8NBI3	DRAXIN	229	-0.000632775	0.000515308	-0.0812329	0.220735	0.648431	FALSE	8.31737	0.0389219	Transcript only	1
3650-8	P42212		229	-0.000391208	0.000318754	-0.08119	0.22098	0.648431	FALSE	7.40946	0.0536654	No annotated gene
22512-18	Q8NEJ9	NGDN	229	0.00256067	0.00208673	0.0811781	0.221048	0.648431	FALSE	9.4277	0.0769841	Transcript only	2
14237-1	P0DMV8	HSPA1A	229	9.46895e-05	7.7164e-05	0.0811781	0.221048	0.648431	FALSE	11.3094	0.0225234	Transcript only	2
4925-54	P45452	MMP13	229	-0.00181349	0.00147817	-0.0811603	0.22115	0.648431	FALSE	8.15626	0.0480077	Not expressed	0
4249-64	P22392	NME2	229	0.00113513	0.00092525	0.0811596	0.221154	0.648431	FALSE	14.6565	0.0799504	Expressed, promoter-supported	3
23589-21	Q86WC6	PPP1R27	229	-0.00044933	0.000366343	-0.0811391	0.221271	0.648523	FALSE	9.26911	0.0373331	Not expressed	1
5671-1	P17538	CTRB1	229	-0.000867018	0.00070738	-0.081083	0.221591	0.64921	FALSE	9.72658	0.058692	Not expressed	0
24929-26	P35712	SOX6	229	-0.000551069	0.000449988	-0.0810144	0.221984	0.649663	FALSE	8.58158	0.0407297	Transcript only	2
13472-35	Q9H0R4	HDHD2	229	0.0013054	0.00106653	0.0809711	0.222232	0.649663	FALSE	11.9327	0.0873338	Expressed, promoter-supported	3
15316-262	Q9NX01	TXNL4B	229	0.00135579	0.00110789	0.0809571	0.222312	0.649663	FALSE	12.0408	0.110754	Transcript only	2
4460-8	O15530	PDPK1	229	0.00108589	0.000887341	0.0809567	0.222315	0.649663	FALSE	9.76467	0.106019	Transcript only	2
25232-4	Q9NZN3	EHD3	229	0.00123862	0.00101223	0.08095	0.222353	0.649663	FALSE	14.9766	0.0816821	Transcript only	2
12846-3	Q9UKA1	FBXL5	229	0.000539529	0.000441039	0.080928	0.222479	0.649663	FALSE	8.73743	0.0642443	Transcript only	2
12553-5	Q99986	VRK1	229	0.000192084	0.00015702	0.0809277	0.22248	0.649663	FALSE	9.38993	0.0224658	Expressed, promoter-supported	3
8070-88	P78352	DLG4	229	-0.000448275	0.000366509	-0.0809134	0.222563	0.649663	FALSE	8.84241	0.0787034	Expressed, promoter-supported	3
19392-6	O94760	DDAH1	229	-0.000555805	0.000454462	-0.0809069	0.2226	0.649663	FALSE	11.0008	0.0449075	Expressed, promoter-supported	3
25053-1	O43237	DYNC1LI2	229	0.000849056	0.000694289	0.0809016	0.22263	0.649663	FALSE	11.7658	0.0731669	Expressed, promoter-supported	3
10494-48	Q99LC4		229	0.000317756	0.00025987	0.0808907	0.222693	0.649663	FALSE	7.86355	0.0348092	No annotated gene
20389-36	Q96T52	IMMP2L	229	0.00306753	0.00250998	0.0808505	0.222923	0.650085	FALSE	9.2622	0.0919148	Transcript only	2
11142-11	O95841	ANGPTL1	229	-0.000140223	0.000115016	-0.0806547	0.22405	0.651864	FALSE	9.73349	0.0269265	Transcript only	2
8997-4	O95502	NPTXR	229	0.00118149	0.000969249	0.0806425	0.22412	0.651864	FALSE	9.58385	0.0559646	Transcript only	2
13720-95	P24158	PRTN3	229	0.000235462	0.000193181	0.0806358	0.224159	0.651864	FALSE	11.0871	0.04522	Transcript only	2
11570-94	Q9UHQ4	BCAP29	229	-0.000373257	0.000306296	-0.080619	0.224256	0.651864	FALSE	8.86059	0.0280037	Transcript only	2
21815-7	Q86TA1	MOB3B	229	4.36321e-05	3.5812e-05	0.0806027	0.22435	0.651864	FALSE	12.6041	0.0306687	Transcript only	2
4866-59	Q16620	NTRK2	229	0.00317053	0.00260276	0.0805877	0.224436	0.651864	FALSE	12.9574	0.0426386	Transcript only	2
10447-18	Q9H361	PABPC3	229	-7.21077e-05	5.91982e-05	-0.0805834	0.224461	0.651864	FALSE	11.6779	0.0454323	Transcript only	1
18162-167	Q9NWZ3	IRAK4	229	4.38726e-05	3.60227e-05	0.0805731	0.22452	0.651864	FALSE	9.45993	0.0801949	Transcript only	2
13733-5	P29460	IL12B	229	0.000480465	0.00039463	0.0805463	0.224675	0.651864	FALSE	8.1263	0.0544955	Not expressed	0
12835-101	Q8WXC3	PYDC1	229	-0.00103954	0.000853972	-0.0805329	0.224752	0.651864	FALSE	8.29673	0.0616636	Not expressed	1
17706-4	Q13522	PPP1R1A	229	6.75117e-05	5.54792e-05	0.0805052	0.224912	0.651864	FALSE	10.0426	0.0282278	Transcript only	2
12508-9	Q9Y3E7	CHMP3	229	0.000602846	0.000495422	0.0805019	0.224932	0.651864	FALSE	12.7219	0.0647996	Transcript only	1
2474-54	P02743	APCS	229	-0.00064603	0.000531039	-0.0804827	0.225043	0.651864	FALSE	15.9063	0.0157827	Transcript only	2
2827-23	P78423	CX3CL1	229	-0.00058595	0.000481687	-0.080477	0.225075	0.651864	FALSE	11.0103	0.0420655	Transcript only	2
6277-55	Q99LC4		229	-0.000103543	8.51277e-05	-0.0804688	0.225123	0.651864	FALSE	14.5282	0.0311556	No annotated gene
9778-45	Q4KMG9	TMEM52B	229	-0.000554235	0.00045569	-0.080464	0.225151	0.651864	FALSE	10.5021	0.0327764	Not expressed	0
5098-79	Q9NZS2	KLRF1	229	2.58936e-05	2.13003e-05	0.0804238	0.225383	0.651864	FALSE	8.98658	0.0176487	Not expressed	0
11266-8	Q14242	SELPLG	229	0.00236748	0.00194763	0.0804185	0.225414	0.651864	FALSE	10.956	0.0470124	Transcript only	1
18935-14	O60602	TLR5	229	0.000151767	0.000124855	0.0804174	0.22542	0.651864	FALSE	10.3124	0.0338066	Transcript only	2
7089-42	Q9BT88	SYT11	229	-0.000620021	0.000510319	-0.0803794	0.22564	0.651864	FALSE	8.54082	0.0387531	Expressed, promoter-supported	3
13969-24	O60684	KPNA6	229	0.00062175	0.000511751	0.0803779	0.225649	0.651864	FALSE	12.7365	0.0754844	Expressed, promoter-supported	3
12425-104	P62330	ARF6	229	-0.000187379	0.000154258	-0.0803628	0.225737	0.651864	FALSE	10.6722	0.0309985	Expressed, promoter-supported	3
11837-7	Q9Y5U5	TNFRSF18	229	9.41686e-05	7.75579e-05	0.080327	0.225943	0.651864	FALSE	7.79247	0.107373	Transcript only	2
25917-12	P06865	HEXA	229	-0.000408652	0.000336581	-0.0803241	0.225961	0.651864	FALSE	10.0362	0.0368494	Expressed, promoter-supported	3
12001-7	Q07157	TJP1	229	0.000643243	0.000529822	0.0803205	0.225982	0.651864	FALSE	8.83142	0.0719028	Transcript only	2
19467-3	Q9H477	RBKS	229	0.000176884	0.000145819	0.0802524	0.226377	0.651864	FALSE	10.3581	0.0188323	Transcript only	2
8445-54	P68408		229	8.34737e-05	6.8826e-05	0.0802382	0.226459	0.651864	FALSE	8.26654	0.0212476	No annotated gene
24475-45	Q9UMY4	SNX12	229	0.000858118	0.000707557	0.0802362	0.226471	0.651864	FALSE	14.5126	0.0677667	Expressed, promoter-supported	3
9760-13	P45984	MAPK9	229	0.000496023	0.000408995	0.0802359	0.226472	0.651864	FALSE	11.5259	0.0675057	Transcript only	1
13676-46	P09529	INHBB	229	-0.000297183	0.000245046	-0.0802344	0.226481	0.651864	FALSE	13.0671	0.0443471	Transcript only	2
6295-67	Q99LC4		229	-2.72751e-05	2.2492e-05	-0.0802273	0.226522	0.651864	FALSE	10.4865	0.0417363	No annotated gene
6469-62	O95868	LY6G6D	229	-0.000972177	0.000801695	-0.0802271	0.226523	0.651864	FALSE	9.00995	0.0473793	Not expressed	0
4544-4	P02775	PPBP	229	9.84578e-05	8.12166e-05	0.080203	0.226663	0.651864	FALSE	14.6916	0.070283	Not expressed	0
18300-39	Q96QR8	PURB	229	0.000743824	0.000613702	0.080186	0.226762	0.651864	FALSE	13.1861	0.0734559	Expressed, promoter-unconfirmed	2
12659-13	Q9NTK5	OLA1	229	0.00117802	0.000971996	0.0801818	0.226786	0.651864	FALSE	11.8206	0.0755733	Expressed, promoter-supported	3
17505-125	Q9UQQ1	NAALADL1	229	0.000308007	0.000254159	0.0801757	0.226822	0.651864	FALSE	10.1783	0.0238918	Transcript only	1
23399-35	Q8NFH5	NUP35	229	0.0027998	0.00231037	0.0801737	0.226834	0.651864	FALSE	8.13075	0.13239	Expressed, promoter-supported	3
9995-6	P33316	DUT	229	-0.000396858	0.000327552	-0.0801572	0.22693	0.651864	FALSE	11.372	0.0942943	Expressed, promoter-unconfirmed	2
3642-4	Q9UIB8	CD84	229	-0.000606309	0.000500524	-0.0801414	0.227021	0.651864	FALSE	11.8626	0.0295238	Not expressed	0
3418-12	Q8IU85	CAMK1D	229	0.000439514	0.000362836	0.0801401	0.227029	0.651864	FALSE	11.2232	0.0437036	Transcript only	2
9271-101	Q13586	STIM1	229	5.69115e-05	4.6998e-05	0.0801141	0.22718	0.651864	FALSE	10.7163	0.0339921	Transcript only	2
5587-3	Q9H6E4	CCDC134	229	0.000241802	0.000199704	0.0801053	0.227231	0.651864	FALSE	8.16483	0.0263886	Transcript only	2
20589-5	P55283	CDH4	229	-0.00215306	0.00177842	-0.0800962	0.227284	0.651864	FALSE	8.64041	0.0766973	Transcript only	2
15310-61	O43663	PRC1	229	0.00141485	0.00116892	0.0800782	0.227389	0.651864	FALSE	9.93282	0.0300893	Transcript only	1
17776-15	Q9BY49	PECR	229	-1.17305e-06	9.69217e-07	-0.0800732	0.227419	0.651864	FALSE	9.75872	0.0229803	Transcript only	2
10852-114	O14979	HNRNPDL	229	0.000901584	0.00074518	0.0800454	0.227581	0.652081	FALSE	13.1237	0.0860861	Expressed, promoter-unconfirmed	2
7742-11	Q8N7C7	RNF148	229	0.000318467	0.000263276	0.0800284	0.227679	0.652116	FALSE	8.65703	0.0490574	Not expressed	0
14337-1	O43617	TRAPPC3	229	-0.000109745	9.07674e-05	-0.0799923	0.22789	0.652472	FALSE	10.318	0.0312326	Transcript only	2
4309-59	P60174	TPI1	229	0.0010028	0.000829547	0.079977	0.227979	0.652479	FALSE	13.5733	0.0728592	Expressed, promoter-supported	3
8840-61	P09871	C1S	229	0.00017644	0.000146019	0.0799432	0.228176	0.652797	FALSE	14.55	0.0129131	Transcript only	2
9962-1	Q9HBB8	CDHR5	229	0.000548002	0.000453883	0.0798794	0.228549	0.653405	FALSE	10.2714	0.0363749	Not expressed	1
9002-36	Q86U17	SERPINA11	229	0.000518868	0.000429863	0.079859	0.228668	0.653405	FALSE	14.0215	0.0260885	Not expressed	0
5596-75	P06127	CD5	229	0.000445327	0.000368942	0.0798581	0.228673	0.653405	FALSE	13.0622	0.0364856	Not expressed	1
8249-124	Q9UM73	ALK	229	0.00436084	0.00361332	0.0798476	0.228735	0.653405	FALSE	10.2145	0.0354865	Transcript only	2
7875-86	P08567	PLEK	229	0.00090672	0.000751504	0.0798254	0.228865	0.653529	FALSE	16.4919	0.0605194	Not expressed	0
8595-75	Q99LC4		229	-0.00179877	0.00149155	-0.0797881	0.229083	0.653712	FALSE	7.84171	0.0549738	No annotated gene
23293-15	Q9BUX1	CHAC1	229	-0.00019766	0.000163919	-0.0797792	0.229135	0.653712	FALSE	9.30084	0.0673911	Transcript only	2
12568-14	Q14145	KEAP1	229	-5.7078e-05	4.73402e-05	-0.07977	0.229189	0.653712	FALSE	6.63022	0.0580492	Transcript only	2
20130-144	Q9HCP0	CSNK1G1	229	0.000182325	0.00015126	0.0797486	0.229314	0.653822	FALSE	11.8937	0.107425	Transcript only	2
14128-121	P01566	IFNA10	229	0.00103806	0.000861435	0.0797262	0.229446	0.65395	FALSE	7.98242	0.0376909	Not expressed	0
5630-48	Q9UGN4	CD300A	229	0.00335212	0.00278297	0.079692	0.229646	0.654275	FALSE	13.4009	0.0419513	Not expressed	1
7932-23	Q8NBV8	SYT8	229	0.000514695	0.00042751	0.0796543	0.229867	0.654658	FALSE	7.71972	0.0527902	Not expressed	1
12498-12	O14907	TAX1BP3	229	0.000254244	0.000211223	0.0796368	0.22997	0.654703	FALSE	12.5537	0.0598612	Transcript only	2
23312-16	Q5HYI8	RABL3	229	0.0008734	0.000726001	0.0795945	0.230218	0.655163	FALSE	10.9343	0.103322	Expressed, promoter-supported	3
19219-71	P61970	NUTF2	229	0.000107899	8.97636e-05	0.0795294	0.230601	0.655817	FALSE	11.1591	0.0337855	Expressed, promoter-supported	3
15604-18	P45984	MAPK9	229	-0.000336693	0.00028018	-0.0795075	0.23073	0.655817	FALSE	12.8714	0.0545115	Transcript only	1
13588-11	O76027	ANXA9	229	0.00129735	0.00107959	0.0795074	0.23073	0.655817	FALSE	7.24103	0.133445	Transcript only	2
13988-67	Q9HBL8	NMRAL1	229	-0.000315088	0.000262237	-0.0794964	0.230795	0.655817	FALSE	10.4899	0.0682889	Transcript only	1
16856-79	Q15555	MAPRE2	229	0.000529904	0.000441205	0.0794635	0.230989	0.656119	FALSE	11.1182	0.140307	Expressed, promoter-supported	3
24425-8	P56192	MARS1	229	0.00171703	0.00143039	0.0794211	0.231238	0.656461	FALSE	14.0986	0.0996494	Expressed, promoter-supported	3
5121-3	Q9H3T3	SEMA6B	229	0.00100613	0.000838593	0.0793812	0.231474	0.656461	FALSE	10.3357	0.0347164	Transcript only	2
23256-21	A0PJX2	TLDC2	229	5.4968e-05	4.58174e-05	0.0793769	0.231499	0.656461	FALSE	7.9788	0.0362815	Not expressed	1
12646-2	Q96AT9	RPE	229	0.00127664	0.00106434	0.07936	0.231599	0.656461	FALSE	10.2336	0.0817778	Transcript only	2
5954-62	P01270	PTH	229	-0.000554115	0.000461998	-0.0793552	0.231627	0.656461	FALSE	9.92186	0.072053	Not expressed	0
22518-54	Q96IY1	NSL1	229	-0.000711311	0.000593066	-0.0793546	0.231631	0.656461	FALSE	11.7417	0.0474371	Transcript only	1
10630-5	Q9BUP3	HTATIP2	229	-0.0001286	0.000107298	-0.0792986	0.231961	0.656944	FALSE	9.82227	0.0616143	Transcript only	2
3057-55	O95388	CCN4	229	-0.0002502	0.000208762	-0.0792963	0.231975	0.656944	FALSE	11.6741	0.036039	Transcript only	2
13963-7	Q9H0E2	TOLLIP	229	0.00138916	0.00115952	0.079267	0.232148	0.657186	FALSE	13.9478	0.0896686	Expressed, promoter-unconfirmed	2
2829-19	Q14213|Q8NEV9		229	-0.00121313	0.00101297	-0.0792375	0.232322	0.657433	FALSE	8.98452	0.0403709	No annotated gene
18276-34	O95988	TCL1B	229	0.000923251	0.000771513	0.0791768	0.232682	0.657759	FALSE	10.1083	0.0230665	Not expressed	0
9197-4	O00182	LGALS9	229	-0.000159818	0.000133552	-0.0791766	0.232682	0.657759	FALSE	10.0102	0.0292075	Transcript only	2
20378-110	Q9NQ48	LZTFL1	229	0.000434333	0.000363024	0.0791607	0.232777	0.657759	FALSE	11.1457	0.0754511	Transcript only	2
21653-205	Q9BTM9	URM1	229	0.000230312	0.000192519	0.0791527	0.232824	0.657759	FALSE	10.8671	0.0341648	Transcript only	2
4911-49	P09211	GSTP1	229	0.00107496	0.000898655	0.0791444	0.232873	0.657759	FALSE	11.3958	0.0629427	Expressed, promoter-supported	3
22773-69	P21912	SDHB	229	-0.00062352	0.000521397	-0.0791235	0.232997	0.657761	FALSE	10.6459	0.0475084	Expressed, promoter-supported	3
5476-66	P05129	PRKCG	229	-0.000607359	0.000507938	-0.0791149	0.233048	0.657761	FALSE	8.58684	0.0420483	Transcript only	2
7660-21	P67936	TPM4	229	0.00236074	0.00197555	0.0790654	0.233341	0.657959	FALSE	15.1971	0.0967662	Expressed, promoter-supported	3
18264-12	Q86WR0	CCDC25	229	0.000695238	0.000581919	0.0790491	0.233438	0.657959	FALSE	9.99643	0.0438979	Transcript only	2
10659-49	Q99LC4		229	0.000449692	0.000376418	0.0790444	0.233466	0.657959	FALSE	7.01296	0.039465	No annotated gene
24671-15	Q9ULZ3	PYCARD	229	-0.000229692	0.000192266	-0.0790443	0.233466	0.657959	FALSE	13.7864	0.0225193	Not expressed	0
5970-61	O14960	LECT2	229	-0.000150412	0.000125967	-0.0790047	0.233702	0.658376	FALSE	10.651	0.0165892	Not expressed	0
5404-53	O75509	TNFRSF21	229	0.000359698	0.000301417	0.0789586	0.233975	0.658642	FALSE	12.098	0.0222767	Transcript only	2
18180-58	Q8WWV3	RTN4IP1	229	-0.000168259	0.00014104	-0.0789343	0.23412	0.658642	FALSE	10.3849	0.0855014	Transcript only	1
7918-114	P04745	AMY1A	229	-0.000325883	0.000273188	-0.078928	0.234157	0.658642	FALSE	10.8344	0.0712582	Not expressed	0
25453-57	Q9BZX4	ROPN1B	229	-0.000405814	0.000340197	-0.0789272	0.234162	0.658642	FALSE	10.3128	0.0390689	Transcript only	2
18195-3	Q8WV07	LTO1	229	-0.00079078	0.000663017	-0.0789153	0.234232	0.658642	FALSE	12.1001	0.0585763	Transcript only	2
24658-98	Q96NT0	VMA22	229	0.00284906	0.00238936	0.0788955	0.234351	0.658712	FALSE	8.63632	0.0492257	Transcript only	2
24634-1	P57055	RIPPLY3	229	0.000735536	0.000616963	0.0788818	0.234432	0.658712	FALSE	10.0314	0.106604	Transcript only	2
8482-39	P33183		229	0.000205901	0.000172815	0.0788333	0.234721	0.659279	FALSE	7.71764	0.0230694	No annotated gene
19239-5	P84077	ARF1	229	-0.000311423	0.000261559	-0.07878	0.235038	0.659925	FALSE	9.484	0.0434749	Expressed, promoter-supported	3
4192-10	P14550	AKR1A1	229	0.000668072	0.000561389	0.0787402	0.235276	0.660347	FALSE	11.9512	0.0638608	Expressed, promoter-supported	3
11155-16	A8TX70	COL6A5	229	0.000956743	0.000804171	0.0787199	0.235397	0.660441	FALSE	8.18111	0.0604639	Transcript only	2
22125-9	Q15329	E2F5	229	-0.000132706	0.000111601	-0.0786794	0.235639	0.660642	FALSE	8.1856	0.0533935	Transcript only	1
6456-17	Q00889	PSG6	229	-6.89708e-05	5.80026e-05	-0.0786785	0.235644	0.660642	FALSE	9.37801	0.0333176	Not expressed	0
4429-51	Q9GZX3	CHST6	229	0.000476029	0.00040054	0.0786372	0.23589	0.661089	FALSE	8.69506	0.0384672	Transcript only	2
17675-17	Q9NPJ3	ACOT13	229	0.0013624	0.00114664	0.0786175	0.236008	0.661174	FALSE	14.1668	0.1024	Expressed, promoter-unconfirmed	2
9237-54	P11117	ACP2	229	0.000962473	0.000810252	0.0785977	0.236127	0.661259	FALSE	8.25547	0.0818412	Expressed, promoter-unconfirmed	2
17151-84	Q14653	IRF3	229	0.000757825	0.000638215	0.0785678	0.236306	0.661264	FALSE	13.6012	0.0788417	Transcript only	2
20197-14	P62760	VSNL1	229	-0.000447406	0.000376796	-0.0785666	0.236313	0.661264	FALSE	10.564	0.0368816	Expressed, promoter-supported	3
21128-2	P24941	CDK2	229	0.000201943	0.000170101	0.0785535	0.236391	0.661264	FALSE	11.8384	0.0538001	Transcript only	2
22505-24	Q4G0N4	NADK2	229	-0.000824198	0.000694506	-0.0785235	0.23657	0.661321	FALSE	7.19266	0.102299	Expressed, promoter-supported	3
19774-8	P69892	HBG2	229	0.00264332	0.00222824	0.0784935	0.23675	0.661321	FALSE	13.6135	0.0599486	Not expressed	0
21239-31	Q15438	CYTH1	229	0.00073209	0.000617131	0.0784933	0.236751	0.661321	FALSE	9.47903	0.0394051	Transcript only	2
12575-30	P11586	MTHFD1	229	0.000930827	0.000784677	0.0784916	0.236762	0.661321	FALSE	13.7305	0.0659785	Expressed, promoter-supported	3
25964-12	Q9BXJ3	C1QTNF4	229	0.00126693	0.00106837	0.078465	0.236921	0.661342	FALSE	11.8	0.0362155	Expressed, promoter-supported	3
11211-7	Q15813	TBCE	229	0.00125844	0.00106126	0.0784611	0.236944	0.661342	FALSE	13.2715	0.0943136	Transcript only	2
3479-71	P35030	PRSS3	229	0.00170321	0.00143669	0.0784426	0.237056	0.661408	FALSE	8.62736	0.0436912	Not expressed	1
13572-43	O00231	PSMD11	229	0.000911759	0.000769465	0.0784041	0.237286	0.661807	FALSE	12.0398	0.0669878	Expressed, promoter-supported	3
10041-3	P41235	HNF4A	229	-0.000186185	0.000157201	-0.078368	0.237503	0.662042	FALSE	14.5595	0.0327626	Transcript only	1
9802-27	Q96AD5	PNPLA2	229	7.13966e-06	6.03306e-06	0.0783054	0.237879	0.662042	FALSE	9.44071	0.0383216	Transcript only	2
8282-15	Q99LC4		229	-0.000263674	0.000222809	-0.0783045	0.237884	0.662042	FALSE	8.96852	0.0236799	No annotated gene
18268-5	Q6NT46	GAGE2A	229	-0.000505051	0.000426782	-0.0783034	0.237891	0.662042	FALSE	9.16625	0.0659058	Not expressed	0
5825-49	P15260	IFNGR1	229	0.000645981	0.000545909	0.0782982	0.237922	0.662042	FALSE	8.81392	0.0392896	Transcript only	2
6525-17	Q6B8I1	DUSP13A	229	0.000481833	0.000407256	0.0782855	0.237999	0.662042	FALSE	11.2845	0.0331668	Not expressed	0
6629-3	P60022	DEFB1	229	0.000388172	0.000328099	0.0782838	0.238009	0.662042	FALSE	12.6714	0.0257721	Not expressed	1
11712-207	Q9H3U1	UNC45A	229	0.000597607	0.00050519	0.0782733	0.238072	0.662042	FALSE	9.81078	0.106519	Expressed, promoter-unconfirmed	2
2794-60	P00441	SOD1	229	-0.000100895	8.533e-05	-0.0782384	0.238282	0.662334	FALSE	10.0724	0.0460218	Expressed, promoter-unconfirmed	2
9288-7	Q9Y680	FKBP7	229	0.000657058	0.00055578	0.0782267	0.238353	0.662334	FALSE	10.4007	0.0545588	Transcript only	2
21658-15	Q99623	PHB2	229	-0.00010048	8.50111e-05	-0.0782095	0.238456	0.662379	FALSE	10.7193	0.0160394	Expressed, promoter-unconfirmed	2
17364-8	P08579	SNRPB2	229	0.00070395	0.000596283	0.0781173	0.239012	0.662579	FALSE	8.26822	0.0970442	Expressed, promoter-supported	3
8402-22	Q9NRR1	CYTL1	229	-0.001362	0.00115384	-0.0781068	0.239075	0.662579	FALSE	10.5759	0.0896786	Transcript only	2
10959-125	Q9NYM9	BET1L	229	-0.000977505	0.000828131	-0.0781049	0.239087	0.662579	FALSE	8.24879	0.0353755	Transcript only	2
6984-6	Q969P0	IGSF8	229	-0.000232172	0.0001967	-0.0781022	0.239103	0.662579	FALSE	10.7791	0.0303581	Expressed, promoter-supported	3
21354-92	Q96BW1	UPRT	229	-0.00143816	0.00121844	-0.0781021	0.239104	0.662579	FALSE	8.07354	0.044195	Transcript only	2
15457-14	P15144	ANPEP	229	0.0027258	0.00230968	0.078091	0.23917	0.662579	FALSE	9.81135	0.039628	Transcript only	1
14149-9	Q9NZH7	IL36B	229	-5.31341e-05	4.50292e-05	-0.0780798	0.239238	0.662579	FALSE	9.40488	0.0309578	Not expressed	0
18192-69	P43359	LOC100533997	229	-0.000750814	0.000636344	-0.0780728	0.239281	0.662579	FALSE	11.0357	0.0546261	Not expressed	0
6565-68	Q9H5V8	CDCP1	229	3.39152e-05	2.87468e-05	0.0780665	0.239318	0.662579	FALSE	9.68861	0.0680479	Not expressed	1
5236-2	P20393	NR1D1	229	0.00119391	0.00101242	0.0780322	0.239525	0.662749	FALSE	9.03182	0.0463133	Transcript only	2
9259-35	O75509	TNFRSF21	229	0.00191356	0.00162277	0.0780273	0.239555	0.662749	FALSE	12.0561	0.0422811	Transcript only	2
17710-40	Q16890	TPD52L1	229	0.000638325	0.000541629	0.0779835	0.23982	0.663033	FALSE	8.25741	0.0560222	Transcript only	2
12796-44	O95989	NUDT3	229	0.000416981	0.000353825	0.0779812	0.239834	0.663033	FALSE	8.6822	0.0881923	Expressed, promoter-supported	3
21118-48	P30047	GCHFR	229	0.00348162	0.00295524	0.0779565	0.239983	0.663179	FALSE	10.236	0.0511581	Transcript only	2
22071-38	Q9H765	ASB8	229	-0.000358416	0.000304279	-0.0779434	0.240062	0.663179	FALSE	10.0328	0.0176064	Transcript only	2
23263-9	Q96SI1	KCTD15	229	-0.00032791	0.000278583	-0.0778871	0.240403	0.663278	FALSE	9.78389	0.0416159	Transcript only	2
7975-97	Q6ZN44	UNC5A	229	0.000953346	0.000809989	0.0778821	0.240434	0.663278	FALSE	7.81422	0.0603862	Transcript only	2
8364-74	Q9Y2C2	UST	229	0.000401728	0.000341321	0.0778816	0.240436	0.663278	FALSE	9.31469	0.029502	Transcript only	2
3236-12	P49841	GSK3B	229	0.00121873	0.00103578	0.0778589	0.240574	0.663278	FALSE	12.8047	0.0979101	Expressed, promoter-supported	3
19620-16	Q15700	DLG2	229	0.000436424	0.000370911	0.0778584	0.240577	0.663278	FALSE	11.5855	0.0776525	Transcript only	2
7202-107	Q9H3T2	SEMA6C	229	0.000634322	0.000539158	0.0778504	0.240625	0.663278	FALSE	9.18338	0.0469196	Transcript only	2
12366-16	P07320	CRYGD	229	-0.000200938	0.000170952	-0.0777782	0.241063	0.663613	FALSE	8.43925	0.0290724	Not expressed	1
12432-23	Q9HB71	CACYBP	229	0.00105966	0.000901769	0.0777574	0.241189	0.663613	FALSE	13.3102	0.096206	Expressed, promoter-unconfirmed	2
5340-24	Q92851	CASP10	229	0.00072256	0.000614991	0.0777456	0.241261	0.663613	FALSE	10.8985	0.0346466	Not expressed	0
3859-50	P25786	PSMA1	229	-1.27924e-05	1.08896e-05	-0.0777342	0.24133	0.663613	FALSE	9.06039	0.0245335	Expressed, promoter-supported	3
6259-60	P24821	TNC	229	0.000393848	0.000335331	0.0777189	0.241423	0.663613	FALSE	13.1979	0.0280418	Transcript only	2
13468-5	Q96JN8	NEURL4	229	0.000855041	0.000728005	0.0777185	0.241426	0.663613	FALSE	10.3721	0.0276973	Transcript only	2
8383-20	C9JXX5	FREY1	229	0.000367038	0.000312549	0.0777079	0.24149	0.663613	FALSE	9.53662	0.0311444	Transcript only	1
2211-9	P01033	TIMP1	229	0.00105376	0.000897541	0.0776894	0.241603	0.663613	FALSE	12.5052	0.0334442	Transcript only	2
5631-83	P12872	MLN	229	0.000323157	0.000275249	0.0776893	0.241603	0.663613	FALSE	12.1834	0.07376	Transcript only	2
18419-20	O15511	ARPC5	229	0.00021898	0.000186532	0.0776828	0.241643	0.663613	FALSE	9.98159	0.120473	Expressed, promoter-supported	3
22397-2	P17861	XBP1	229	0.000911844	0.000776844	0.0776711	0.241713	0.663613	FALSE	7.34338	0.0654965	Transcript only	1
22128-8	P28324	ELK4	229	5.21242e-05	4.44242e-05	0.0776415	0.241894	0.663658	FALSE	9.18209	0.0306953	Transcript only	2
9385-4	P10253	GAA	229	0.00186124	0.00158659	0.0776272	0.24198	0.663658	FALSE	13.2443	0.0361688	Expressed, promoter-supported	3
10880-38	P0C2L3	FAM163B	229	0.000567281	0.000483583	0.0776251	0.241994	0.663658	FALSE	11.7785	0.0608803	Transcript only	2
4956-2	O14944	EREG	229	0.000240798	0.00020534	0.0775985	0.242155	0.66386	FALSE	9.60299	0.0497045	Not expressed	0
15299-102	Q14696	MESD	229	0.000230501	0.000196618	0.0775756	0.242294	0.664001	FALSE	13.1867	0.0711014	Expressed, promoter-supported	3
23767-1	Q9H6J7	CSTPP1	229	0.000209128	0.000178454	0.0775467	0.242471	0.664243	FALSE	11.9832	0.0241728	Transcript only	2
15606-19	P08727	KRT19	229	-0.000559345	0.000477672	-0.077487	0.242834	0.664677	FALSE	10.7206	0.0322065	Transcript only	2
6917-49	Q9BY71	LRRC3	229	0.00300796	0.00256954	0.0774633	0.242979	0.664677	FALSE	8.60185	0.0799988	Transcript only	1
5885-55	Q15056	EIF4H	229	0.00148055	0.00126491	0.077454	0.243036	0.664677	FALSE	12.8592	0.110448	Expressed, promoter-supported	3
23597-11	O95081	AGFG2	229	0.000945108	0.000807491	0.0774505	0.243057	0.664677	FALSE	12.6058	0.0980439	Transcript only	2
23692-19	Q9H6R3	ACSS3	229	0.00069018	0.000589826	0.0774318	0.243171	0.664677	FALSE	9.86479	0.0388937	Transcript only	2
19277-4	Q8NFU3	TSTD1	229	-8.71339e-06	7.44819e-06	-0.0774137	0.243282	0.664677	FALSE	12.1891	0.0753149	Transcript only	2
23034-13	Q9UPU3	SORCS3	229	-0.000175079	0.000149658	-0.0774136	0.243283	0.664677	FALSE	8.80138	0.0230632	Transcript only	2
12832-10	Q9UBL3	ASH2L	229	-0.000333737	0.000285309	-0.0774052	0.243334	0.664677	FALSE	10.0429	0.0287723	Transcript only	2
24479-25	P0DP42	TMEM225B	229	-3.52099e-05	3.01081e-05	-0.0773864	0.243449	0.664752	FALSE	10.4589	0.0208106	Transcript only	2
23555-11	P55042	RRAD	229	-0.000132355	0.000113205	-0.0773674	0.243565	0.664827	FALSE	8.27382	0.0242477	Transcript only	2
13604-27	O76050	NEURL1	229	0.000697899	0.000597071	0.0773482	0.243682	0.664907	FALSE	10.1208	0.0244432	Transcript only	2
24268-21	Q13480	GAB1	229	0.00108859	0.000931693	0.0773172	0.243872	0.664961	FALSE	10.7374	0.0840979	Transcript only	2
23702-98	Q8TBC3	SHKBP1	229	0.00507441	0.0043431	0.0773162	0.243878	0.664961	FALSE	9.55593	0.0894003	Transcript only	2
9444-70	Q14129	DGCR6	229	0.000510131	0.000436783	0.0772861	0.244062	0.665088	FALSE	8.98954	0.0533852	Transcript only	1
8804-39	Q9P218	COL20A1	229	-5.27684e-05	4.51851e-05	-0.0772798	0.244101	0.665088	FALSE	6.22504	0.0301509	Transcript only	2
24276-171	Q96NG3	ODAD4	229	0.000352083	0.000301635	0.0772415	0.244335	0.665288	FALSE	8.25865	0.0320721	Transcript only	1
18205-123	P43360	MAGEA3	229	-0.00024756	0.000212095	-0.077239	0.24435	0.665288	FALSE	8.76562	0.0191463	Not expressed	0
3644-5	Q9UK85	DKKL1	229	8.73215e-06	7.48592e-06	0.0771907	0.244646	0.665377	FALSE	12.3871	0.0222838	Transcript only	2
9040-144	Q9UM22	EPDR1	229	-0.00162826	0.00139611	-0.0771782	0.244723	0.665377	FALSE	9.69682	0.027768	Transcript only	2
10457-3	O95256	IL18RAP	229	0.000444034	0.000380812	0.0771605	0.244831	0.665377	FALSE	8.73475	0.0394442	Not expressed	0
7852-9	Q9H2K0	MTIF3	229	0.00126109	0.00108173	0.0771465	0.244918	0.665377	FALSE	11.5401	0.135024	Transcript only	2
12395-86	Q6PI48	DARS2	229	0.0013726	0.00117826	0.0770894	0.245268	0.665377	FALSE	13.7074	0.118813	Transcript only	2
12514-16	Q9UBP6	METTL1	229	0.000128206	0.000110093	0.0770625	0.245433	0.665377	FALSE	10.1047	0.0212243	Expressed, promoter-unconfirmed	2
15413-3	P04180	LCAT	229	0.00115815	0.000994571	0.0770591	0.245454	0.665377	FALSE	8.81443	0.0468033	Transcript only	2
14127-240	P01574	IFNB1	229	0.00239812	0.0020598	0.0770443	0.245545	0.665377	FALSE	8.93264	0.0356984	Not expressed	0
14026-24	Q96PD4	IL17F	229	-4.54537e-06	3.90422e-06	-0.0770424	0.245556	0.665377	FALSE	9.6828	0.024783	Not expressed	0
13621-31	O94973	AP2A2	229	0.000616255	0.00052944	0.0770262	0.245656	0.665377	FALSE	14.7586	0.0503868	Expressed, promoter-supported	3
8859-51	O75493	CA11	229	0.000896037	0.000769853	0.0770218	0.245683	0.665377	FALSE	8.43742	0.0515592	Transcript only	2
12813-18	Q8NDI1	EHBP1	229	-0.000355532	0.000305495	-0.077014	0.245731	0.665377	FALSE	9.88743	0.0424969	Transcript only	2
22013-6	P50749	RASSF2	229	-0.000449519	0.000386271	-0.0770107	0.245752	0.665377	FALSE	10.4688	0.0347371	Transcript only	2
15503-15	O00292	LEFTY2	229	8.3174e-05	7.14806e-05	0.0770008	0.245812	0.665377	FALSE	13.3821	0.0302756	Not expressed	1
2182-54	P0C0L5|P0C0L4		229	0.000275923	0.000237285	0.0769512	0.246118	0.665377	FALSE	15.7454	0.0248831	No annotated gene
11615-16	Q9UN19	DAPP1	229	0.00149775	0.00128802	0.0769509	0.246119	0.665377	FALSE	15.0275	0.080854	Not expressed	0
11816-84	O60674	JAK2	229	0.000709953	0.000610605	0.0769426	0.24617	0.665377	FALSE	12.7495	0.0786144	Transcript only	2
21942-14	Q9UBV4	WNT16	229	-0.000843977	0.000725995	-0.0769299	0.246249	0.665377	FALSE	8.69044	0.0804634	Transcript only	2
6577-64	Q16363	LAMA4	229	-0.000595999	0.000512767	-0.0769172	0.246327	0.665377	FALSE	9.47764	0.0346339	Transcript only	2
24946-9	Q7Z5H3	ARHGAP22	229	0.00101297	0.000871526	0.0769161	0.246334	0.665377	FALSE	7.78971	0.0325022	Transcript only	2
6326-20	P12644	BMP4	229	0.000146798	0.000126364	0.076877	0.246575	0.665377	FALSE	9.68913	0.0492849	Transcript only	1
21280-13	Q99576	TSC22D3	229	-0.000213109	0.000183509	-0.07685	0.246741	0.665377	FALSE	9.96027	0.048448	Transcript only	2
13639-101	O60763	USO1	229	0.000281259	0.000242266	0.0768273	0.246881	0.665377	FALSE	9.71812	0.0809666	Expressed, promoter-supported	3
19116-1	Q8TDH9	BLOC1S5	229	-0.000447649	0.000385709	-0.0768033	0.247029	0.665377	FALSE	9.35757	0.0248604	Transcript only	1
13522-20	P62760	VSNL1	229	0.00146904	0.00126619	0.076778	0.247185	0.665377	FALSE	9.49884	0.0739723	Expressed, promoter-supported	3
4220-39	P16591	FER	229	0.00137447	0.0011847	0.0767768	0.247193	0.665377	FALSE	9.93041	0.145628	Transcript only	2
4209-60	Q9NP79	VTA1	229	0.00102023	0.000879376	0.0767766	0.247194	0.665377	FALSE	14.6447	0.0731488	Expressed, promoter-unconfirmed	2
19223-6	P62820	RAB1A	229	-0.000473375	0.000408023	-0.0767757	0.2472	0.665377	FALSE	12.5567	0.064533	Expressed, promoter-supported	3
20958-13	Q9ULC3	RAB23	229	-0.000676328	0.000583052	-0.0767634	0.247276	0.665377	FALSE	12.0029	0.0674372	Expressed, promoter-supported	3
9255-5	Q9P0M4	IL17C	229	-0.000804969	0.000694049	-0.0767527	0.247342	0.665377	FALSE	10.1137	0.0342084	Not expressed	0
16594-44	Q9NVQ4	FAIM	229	0.00156038	0.0013455	0.0767449	0.24739	0.665377	FALSE	8.68603	0.0686706	Transcript only	2
3831-21	P60484	PTEN	229	0.000640142	0.000552034	0.0767389	0.247427	0.665377	FALSE	9.15736	0.0687807	Transcript only	1
24309-14	Q9HCH5	SYTL2	229	-0.000652816	0.000563012	-0.0767322	0.247469	0.665377	FALSE	7.21878	0.0535384	Transcript only	2
25413-80	Q13066	GAGE2C	229	0.00203929	0.00175902	0.0767209	0.247538	0.665377	FALSE	11.2682	0.0579414	Not expressed	0
11699-16	Q12974	PTP4A2	229	0.000131592	0.000113528	0.076706	0.247631	0.665377	FALSE	10.3217	0.0700209	Transcript only	2
22783-40	P17947	SPI1	229	0.000440413	0.000380036	0.0766906	0.247726	0.665377	FALSE	9.49144	0.0895863	Not expressed	0
3902-21	P63208	SKP1	229	0.000697034	0.000601855	0.0766425	0.248023	0.665377	FALSE	10.7577	0.026523	Expressed, promoter-supported	3
16926-44	P05186	ALPL	229	0.000425931	0.000367818	0.0766327	0.248084	0.665377	FALSE	10.4504	0.0227923	Expressed, promoter-supported	3
6115-40	Q99LC4		229	-8.62436e-05	7.44827e-05	-0.0766266	0.248121	0.665377	FALSE	11.2851	0.0427189	No annotated gene
12904-180	O60494	CUBN	229	0.000402342	0.000347554	0.0766094	0.248228	0.665377	FALSE	6.64611	0.0426159	Transcript only	2
9043-7	Q9UBB9	TFIP11	229	0.000477727	0.000412694	0.0766055	0.248252	0.665377	FALSE	10.1493	0.0468123	Expressed, promoter-unconfirmed	2
9600-55	Q9UPZ6	THSD7A	229	-0.000256502	0.000221655	-0.0765813	0.248402	0.665377	FALSE	8.68286	0.0567479	Transcript only	2
8088-56	Q8IVY1	C1orf210	229	-0.000404011	0.000349275	-0.0765484	0.248606	0.665377	FALSE	7.78965	0.0716615	Not expressed	0
4533-76	Q8TE58	ADAMTS15	229	-2.51248e-06	2.17239e-06	-0.0765377	0.248672	0.665377	FALSE	9.34789	0.0189806	Transcript only	2
15534-26	P40926	MDH2	229	0.00135004	0.00116769	0.0765121	0.248831	0.665377	FALSE	15.442	0.0802652	Expressed, promoter-supported	3
4568-17	O94991	SLITRK5	229	0.00120433	0.00104178	0.0765039	0.248882	0.665377	FALSE	10.5952	0.0391787	Expressed, promoter-unconfirmed	2
7882-31	Q9NQ25	SLAMF7	229	-0.000152893	0.000132277	-0.0764922	0.248955	0.665377	FALSE	12.234	0.0248102	Not expressed	0
21756-5	Q15819|P61088		229	0.000887266	0.000767712	0.0764837	0.249007	0.665377	FALSE	13.5571	0.0690284	No annotated gene
14104-1	Q7L0X0	TRIL	229	0.000152279	0.000131777	0.0764739	0.249068	0.665377	FALSE	9.4544	0.0144863	Transcript only	1
24055-44	Q05048	CSTF1	229	-2.56432e-05	2.21941e-05	-0.0764627	0.249137	0.665377	FALSE	10.8334	0.0388714	Expressed, promoter-supported	3
7128-9	Q5GFL6	VWA2	229	8.21731e-05	7.11547e-05	0.076426	0.249366	0.665377	FALSE	8.22254	0.0423913	Not expressed	1
12758-47	O43424	GRID2	229	0.000496916	0.000430301	0.0764233	0.249382	0.665377	FALSE	11.257	0.0513757	Transcript only	2
12361-102	P62070	RRAS2	229	-0.000386859	0.000335039	-0.0764139	0.249441	0.665377	FALSE	9.27605	0.0406635	Expressed, promoter-supported	3
10754-113	Q9HC23	PROK2	229	-0.00113457	0.000982676	-0.0764073	0.249482	0.665377	FALSE	10.9087	0.0696387	Not expressed	0
11827-7	P51449	RORC	229	0.000529232	0.000458415	0.0764017	0.249516	0.665377	FALSE	7.33229	0.0525423	Not expressed	1
9096-80	Q12912	IRAG2	229	-2.21847e-05	1.92192e-05	-0.0763894	0.249593	0.665377	FALSE	8.12943	0.0560887	Not expressed	0
14655-1	Q9NVM6	DNAJC17	229	0.000467101	0.000404748	0.0763734	0.249692	0.665377	FALSE	9.54911	0.0670652	Expressed, promoter-supported	3
10364-6	Q15796	SMAD2	229	0.000843848	0.000731313	0.0763621	0.249762	0.665377	FALSE	12.4065	0.0906646	Transcript only	2
12517-52	O14737	PDCD5	229	0.000737152	0.000638961	0.0763484	0.249848	0.665377	FALSE	14.3745	0.0356267	Expressed, promoter-supported	3
2976-58	Q02413	DSG1	229	0.000941097	0.000815743	0.0763482	0.249849	0.665377	FALSE	12.0323	0.0464731	Not expressed	0
13518-5	O43150	ASAP2	229	-0.000439599	0.000381105	-0.076336	0.249925	0.665377	FALSE	11.1164	0.0842287	Transcript only	2
15526-33	P48637	GSS	229	4.65135e-05	4.03328e-05	0.0763202	0.250024	0.665377	FALSE	10.7072	0.025459	Expressed, promoter-supported	3
24926-9	Q92945	KHSRP	229	-0.000179417	0.000155581	-0.0763176	0.250039	0.665377	FALSE	12.4285	0.0206901	Expressed, promoter-supported	3
12678-66	P09012	SNRPA	229	5.92646e-05	5.14046e-05	0.076298	0.250162	0.665377	FALSE	9.82928	0.064531	Expressed, promoter-unconfirmed	2
8274-64	O15400	STX7	229	-0.000426205	0.000369764	-0.0762805	0.25027	0.665377	FALSE	13.1827	0.0573505	Expressed, promoter-supported	3
5013-2	O00299	CLIC1	229	0.0003073	0.000266632	0.0762729	0.250318	0.665377	FALSE	14.7884	0.0649812	Expressed, promoter-supported	3
14603-51	Q15053	KIAA0040	229	-0.000285875	0.000248067	-0.0762654	0.250364	0.665377	FALSE	11.5503	0.0283606	Transcript only	2
12923-51	Q04695	KRT17	229	0.00127938	0.00111059	0.0762373	0.250539	0.665377	FALSE	10.1575	0.0405046	Not expressed	1
15470-11	P07686	HEXB	229	-6.77418e-06	5.88092e-06	-0.0762313	0.250577	0.665377	FALSE	9.72564	0.0384943	Expressed, promoter-supported	3
22019-21	Q9UQQ2	SH2B3	229	-0.000212709	0.000184694	-0.0762174	0.250664	0.665377	FALSE	10.2436	0.0566303	Transcript only	2
5713-9	Q8IZI9	IFNL3	229	0.000236247	0.00020523	0.0761814	0.250888	0.665377	FALSE	7.36475	0.0478509	Not expressed	0
2647-66	P50395	GDI2	229	0.000614131	0.000533506	0.0761806	0.250893	0.665377	FALSE	14.5223	0.0505439	Expressed, promoter-supported	3
23559-10	Q96HY6	DDRGK1	229	0.000972632	0.000845078	0.0761684	0.250969	0.665377	FALSE	13.4043	0.0702312	Expressed, promoter-unconfirmed	2
25414-11	Q5TA77	LCE3B	229	0.000666201	0.000578835	0.0761683	0.25097	0.665377	FALSE	9.14563	0.0814822	Not expressed	0
9800-20	O95169	NDUFB8	229	0.000510279	0.000443483	0.0761473	0.251101	0.665377	FALSE	8.98589	0.0512626	Expressed, promoter-unconfirmed	2
20943-14	Q9GZZ1	NAA50	229	0.000649937	0.000564914	0.0761401	0.251146	0.665377	FALSE	13.7667	0.0764527	Expressed, promoter-supported	3
17513-11	P50995	ANXA11	229	0.00105413	0.000916279	0.0761364	0.251169	0.665377	FALSE	15.0531	0.0696046	Transcript only	2
8974-172	P39059	COL15A1	229	0.000421936	0.000366828	0.0761217	0.251261	0.665387	FALSE	12.6714	0.0226059	Transcript only	2
12643-4	P49407	ARRB1	229	0.00203328	0.00176896	0.0760687	0.251592	0.665904	FALSE	13.7061	0.10479	Expressed, promoter-supported	3
21552-9	Q15067	ACOX1	229	0.00181007	0.0015749	0.0760623	0.251632	0.665904	FALSE	14.869	0.0908494	Expressed, promoter-unconfirmed	2
21002-1	Q8WVJ2	NUDCD2	229	0.000668687	0.000581954	0.0760435	0.25175	0.665982	FALSE	12.3003	0.0447422	Expressed, promoter-supported	3
8887-21	Q9Y266	NUDC	229	0.000312934	0.000272567	0.0759819	0.252135	0.66652	FALSE	13.2847	0.0637258	Expressed, promoter-supported	3
8355-80	B1AKI9	ISM1	229	0.000357087	0.000311057	0.075974	0.252185	0.66652	FALSE	9.43623	0.0385659	Transcript only	2
8078-15	Q99LC4		229	0.00498685	0.00434432	0.0759686	0.252218	0.66652	FALSE	8.41606	0.0598031	No annotated gene
4476-22	P43403	ZAP70	229	-0.00155152	0.00135256	-0.0759155	0.252551	0.666787	FALSE	14.1118	0.0589501	Transcript only	1
6470-19	P23142	FBLN1	229	6.97236e-05	6.07844e-05	0.0759136	0.252563	0.666787	FALSE	15.4573	0.0168878	Transcript only	2
8381-18	Q99LC4		229	8.53858e-05	7.4442e-05	0.0759102	0.252584	0.666787	FALSE	9.76911	0.0149674	No annotated gene
3195-50	P22749	GNLY	229	0.00041478	0.000361809	0.0758703	0.252834	0.667157	FALSE	9.17931	0.0531306	Transcript only	1
21326-28	Q15814	TBCC	229	-0.000868526	0.000757785	-0.0758527	0.252945	0.667157	FALSE	10.9114	0.0660253	Expressed, promoter-supported	3
7887-57	P10606	COX5B	229	0.00130817	0.00114166	0.0758335	0.253065	0.667157	FALSE	8.22062	0.0509795	Expressed, promoter-supported	3
9573-108	Q6PKC3	TXNDC11	229	-0.000637371	0.000556363	-0.0758175	0.253166	0.667157	FALSE	6.96345	0.030136	Transcript only	2
12426-19	Q9H8S9	MOB1A	229	0.000202871	0.000177118	0.0758041	0.25325	0.667157	FALSE	12.1846	0.0481867	Transcript only	2
21178-8	O76071	CIAO1	229	0.000680418	0.000594085	0.0757989	0.253282	0.667157	FALSE	12.0126	0.0839428	Expressed, promoter-unconfirmed	2
10070-22	P16885	PLCG2	229	-3.84938e-05	3.36139e-05	-0.0757893	0.253343	0.667157	FALSE	10.617	0.0784514	Transcript only	2
8221-19	P14174	MIF	229	0.000135873	0.000118715	0.075747	0.253609	0.667398	FALSE	11.6604	0.110733	Expressed, promoter-supported	3
3440-7	P12544	GZMA	229	0.000289545	0.000252987	0.075745	0.253621	0.667398	FALSE	10.6955	0.032433	Not expressed	0
3179-51	P10619	CTSA	229	0.000567887	0.000496331	0.0757232	0.253758	0.667398	FALSE	13.222	0.0382699	Expressed, promoter-supported	3
17454-15	Q8IUX8	EGFL6	229	-0.000245794	0.000214888	-0.0757007	0.2539	0.667398	FALSE	9.26035	0.0547908	Transcript only	2
7762-30	O75324	SNN	229	0.00360076	0.00314936	0.0756679	0.254106	0.667398	FALSE	7.96179	0.154864	Transcript only	2
10558-26	Q9HC56	PCDH9	229	0.00252417	0.0022079	0.0756621	0.254142	0.667398	FALSE	11.8009	0.044115	Transcript only	2
21991-79	Q96SB3	PPP1R9B	229	0.00168715	0.00147576	0.0756619	0.254144	0.667398	FALSE	12.9592	0.103952	Expressed, promoter-unconfirmed	2
2505-49	O60609	GFRA3	229	-0.00028605	0.000250298	-0.0756356	0.254309	0.667398	FALSE	9.91786	0.0384003	Transcript only	2
15460-9	P27487	DPP4	229	0.000719717	0.000629789	0.0756324	0.254329	0.667398	FALSE	10.4625	0.0391771	Transcript only	2
2790-54	P02775	PPBP	229	-1.21975e-05	1.06773e-05	-0.0756051	0.254501	0.667398	FALSE	13.1458	0.0785459	Not expressed	0
19286-30	Q02045	MYL5	229	-7.40426e-05	6.483e-05	-0.0755873	0.254614	0.667398	FALSE	9.66947	0.0556487	Transcript only	2
11664-32	Q8N6H7	ARFGAP2	229	0.00125168	0.0010963	0.0755624	0.25477	0.667398	FALSE	13.3756	0.0982601	Expressed, promoter-supported	3
18945-11	Q08116	RGS1	229	-0.000242135	0.000212084	-0.0755601	0.254785	0.667398	FALSE	12.8007	0.0275034	Not expressed	0
9355-26	Q99LC4		229	-0.000140587	0.000123145	-0.0755566	0.254807	0.667398	FALSE	8.46699	0.0551877	No annotated gene
5125-6	Q08ET2	SIGLEC14	229	0.000978053	0.000856756	0.0755525	0.254833	0.667398	FALSE	14.5173	0.0590695	Not expressed	0
25446-34	Q5TDH0	DDI2	229	0.00126959	0.00111218	0.07555	0.254849	0.667398	FALSE	13.8454	0.0471852	Expressed, promoter-supported	3
9251-28	Q9Y2E5	MAN2B2	229	-0.000102396	8.97319e-05	-0.0755236	0.255015	0.667603	FALSE	10.8381	0.0348607	Transcript only	2
23030-4	O15389	SIGLEC5	229	0.000274947	0.000241033	0.0754951	0.255195	0.667745	FALSE	14.8906	0.0665291	Not expressed	0
15386-7	P15090	FABP4	229	-0.000446255	0.000391253	-0.0754869	0.255247	0.667745	FALSE	14.2474	0.0495901	Not expressed	0
2869-68	Q05655	PRKCD	229	0.000285433	0.000250464	0.0754236	0.255647	0.668269	FALSE	6.35322	0.02724	Transcript only	2
13093-6	Q8WVN6	SECTM1	229	-0.000306068	0.000268593	-0.0754174	0.255686	0.668269	FALSE	9.57128	0.0244927	Transcript only	2
19748-3	P53602	MVD	229	9.56105e-05	8.39086e-05	0.0754132	0.255713	0.668269	FALSE	11.1504	0.0463832	Expressed, promoter-unconfirmed	2
10618-190	P98164	LRP2	229	0.000963957	0.000846283	0.0753862	0.255883	0.668484	FALSE	8.72875	0.0325481	Transcript only	2
9504-19	P51159	RAB27A	229	0.000506211	0.000444702	0.0753379	0.256189	0.66877	FALSE	9.94186	0.0830097	Transcript only	2
6581-50	Q99LC4		229	-0.000338815	0.000297675	-0.0753305	0.256235	0.66877	FALSE	7.84303	0.0575591	No annotated gene
11670-18	Q96P66	GPR101	229	0.000317941	0.000279402	0.0753129	0.256347	0.66877	FALSE	8.90702	0.0254646	Transcript only	2
21595-8	Q96MW1	CCDC43	229	0.000470572	0.000413674	0.0752872	0.25651	0.66877	FALSE	12.8849	0.022329	Transcript only	2
6079-59	Q8TE99	PXYLP1	229	0.000262997	0.000231246	0.0752712	0.256611	0.66877	FALSE	10.9165	0.0370173	Transcript only	1
3381-24	P07948	LYN	229	0.000947796	0.000833453	0.075264	0.256657	0.66877	FALSE	14.9538	0.0828166	Transcript only	2
6493-9	Q66K79	CPZ	229	-0.000808422	0.000710921	-0.075261	0.256676	0.66877	FALSE	9.20698	0.0372141	Transcript only	2
25479-8	Q9Y608	LRRFIP2	229	0.00153195	0.00134726	0.075257	0.256701	0.66877	FALSE	14.8891	0.0819183	Transcript only	1
3839-60	O00170	AIP	229	0.000591213	0.000520089	0.0752351	0.25684	0.668781	FALSE	11.8424	0.0869314	Expressed, promoter-supported	3
13434-172	Q9NVD7	PARVA	229	-0.00126949	0.00111687	-0.0752284	0.256883	0.668781	FALSE	10.4088	0.0307287	Expressed, promoter-supported	3
15602-43	P08887	IL6R	229	0.000141549	0.000124624	0.0751729	0.257235	0.669253	FALSE	11.7454	0.0332512	Transcript only	2
14043-12	Q15075	EEA1	229	6.47759e-05	5.70387e-05	0.0751625	0.257301	0.669253	FALSE	10.1758	0.0309852	Expressed, promoter-supported	3
2681-23	P14210	HGF	229	-0.000256862	0.000226231	-0.0751459	0.257406	0.669253	FALSE	10.3224	0.0391251	Transcript only	2
12381-26	P16152	CBR1	229	0.00109499	0.000964433	0.0751439	0.257419	0.669253	FALSE	11.2308	0.051308	Expressed, promoter-supported	3
24637-3	Q5H9L2	TCEAL5	229	0.000613825	0.000540751	0.0751285	0.257517	0.66926	FALSE	10.1276	0.0798594	Transcript only	2
2192-63	Q9Y4X3	CCL27	229	-0.00053065	0.000467559	-0.0751156	0.257599	0.66926	FALSE	9.03202	0.0342167	Not expressed	0
18282-1	P61952	GNG11	229	-0.000619112	0.000546175	-0.0750238	0.258182	0.66976	FALSE	10.525	0.0293057	Transcript only	2
11494-4	O00472	ELL2	229	0.000192343	0.000169689	0.0750213	0.258198	0.66976	FALSE	10.0318	0.0486482	Transcript only	2
18267-74	Q5XLA6		229	0.000351913	0.000310469	0.0750202	0.258205	0.66976	FALSE	8.99655	0.0359605	No annotated gene
3640-14	P30533	LRPAP1	229	-0.00100232	0.000884461	-0.075005	0.258302	0.66976	FALSE	12.0458	0.0424155	Expressed, promoter-supported	3
24664-3	Q5UCC4	EMC10	229	0.000138963	0.000122628	0.0750021	0.25832	0.66976	FALSE	8.88633	0.0220416	Transcript only	1
25104-10	Q9NZI6	TFCP2L1	229	0.00134177	0.00118405	0.0750017	0.258323	0.66976	FALSE	13.0888	0.0954859	Transcript only	2
2849-49	P55008	AIF1	229	0.000117098	0.000103378	0.0749697	0.258527	0.669938	FALSE	13.3095	0.0326896	Not expressed	0
11442-1	Q8NFT8	DNER	229	1.10845e-05	9.78674e-06	0.074962	0.258576	0.669938	FALSE	9.83579	0.0539629	Transcript only	2
20526-3	Q5VY80	RAET1L	229	-0.000602795	0.000532323	-0.0749477	0.258667	0.669938	FALSE	8.47656	0.0363842	Not expressed	0
17725-37	Q9Y6N9	USH1C	229	0.000160529	0.000141785	0.0749351	0.258747	0.669938	FALSE	8.64905	0.0248977	Transcript only	2
10616-67	Q9NZ53	PODXL2	229	0.00324137	0.00286382	0.0749115	0.258898	0.670099	FALSE	8.93387	0.103903	Expressed, promoter-unconfirmed	2
17795-176	O15116	LSM1	229	-6.96122e-05	6.15579e-05	-0.074846	0.259316	0.670433	FALSE	9.85981	0.0560959	Transcript only	2
25049-8	P22307	SCP2	229	0.00153455	0.00135804	0.0747888	0.259681	0.670433	FALSE	14.3208	0.0795854	Expressed, promoter-supported	3
2742-68	Q9Y286	SIGLEC7	229	-0.000104707	9.26677e-05	-0.0747856	0.259701	0.670433	FALSE	9.85178	0.0275157	Not expressed	0
17744-31	P62491	RAB11A	229	0.000610198	0.000540088	0.0747783	0.259748	0.670433	FALSE	14.487	0.0695993	Transcript only	2
12843-6	Q86VK4	ZNF410	229	-6.53137e-05	5.78267e-05	-0.0747561	0.25989	0.670433	FALSE	8.49024	0.042694	Transcript only	2
11647-6	Q9ULW2	FZD10	229	0.00225045	0.00199268	0.0747484	0.259939	0.670433	FALSE	10.8535	0.0430509	Transcript only	2
18158-45	Q14790	CASP8	229	-0.000227656	0.000201586	-0.0747463	0.259952	0.670433	FALSE	9.21227	0.03996	Transcript only	2
14069-61	P22748	CA4	229	0.000287668	0.000254746	0.0747403	0.25999	0.670433	FALSE	9.82014	0.0241614	Transcript only	2
14228-1	Q99LC4		229	0.000621545	0.000550517	0.0747262	0.260081	0.670433	FALSE	8.85409	0.0291974	No annotated gene
11265-8	P00352	ALDH1A1	229	-0.00341053	0.00302139	-0.0747115	0.260175	0.670433	FALSE	10.6461	0.0646045	Expressed, promoter-supported	3
23596-17	Q8N998	CCDC89	229	-0.000235911	0.000208997	-0.0747103	0.260183	0.670433	FALSE	8.53006	0.0702476	Not expressed	1
6518-85	Q9UBU3	GHRL	229	0.00105339	0.000933708	0.0746711	0.260433	0.670433	FALSE	10.9959	0.103842	Transcript only	1
7020-13	Q9GZS9	CHST5	229	0.000756892	0.000670898	0.0746707	0.260436	0.670433	FALSE	7.5884	0.0634476	Transcript only	1
10723-41	Q99LC4		229	-0.000619625	0.000549365	-0.074652	0.260556	0.670433	FALSE	10.3762	0.0225912	No annotated gene
13082-9	Q9H3U1	UNC45A	229	0.0016914	0.00149966	0.0746498	0.26057	0.670433	FALSE	13.2195	0.105359	Expressed, promoter-unconfirmed	2
20972-37	O43809	NUDT21	229	0.00062942	0.000558378	0.0746083	0.260836	0.670433	FALSE	12.2664	0.0690449	Expressed, promoter-supported	3
8458-16	P37840	SNCA	229	0.000994988	0.000882837	0.0745955	0.260918	0.670433	FALSE	12.9987	0.0687992	Expressed, promoter-unconfirmed	2
14029-42	P61201	COPS2	229	0.00078606	0.000697483	0.0745929	0.260934	0.670433	FALSE	11.2507	0.0423274	Expressed, promoter-unconfirmed	2
10372-18	P42226	STAT6	229	0.000564775	0.000501218	0.0745803	0.261015	0.670433	FALSE	12.4097	0.0594162	Transcript only	2
12358-6	P78318	IGBP1	229	0.000626239	0.000555838	0.0745707	0.261077	0.670433	FALSE	12.8109	0.0641712	Expressed, promoter-supported	3
12815-9	P41252	IARS1	229	-0.00049638	0.000440841	-0.0745264	0.261361	0.670433	FALSE	8.16118	0.0649347	Expressed, promoter-supported	3
8776-10	O75477	ERLIN1	229	-7.944e-05	7.05544e-05	-0.0745235	0.26138	0.670433	FALSE	10.2483	0.0201059	Expressed, promoter-supported	3
19293-6	O75436	VPS26A	229	0.000485186	0.000430956	0.0745167	0.261423	0.670433	FALSE	14.5029	0.0610718	Expressed, promoter-supported	3
16765-52	P02775	PPBP	229	0.000190958	0.000169638	0.0745061	0.261491	0.670433	FALSE	13.1091	0.0422557	Not expressed	0
3181-50	P25774	CTSS	229	9.34259e-05	8.30049e-05	0.0744976	0.261546	0.670433	FALSE	13.7006	0.0295913	Transcript only	1
5360-9	P31751	AKT2	229	0.000629838	0.000559711	0.0744807	0.261654	0.670433	FALSE	13.2031	0.0895103	Transcript only	2
9111-40	Q96JJ6	JPH4	229	-6.83202e-05	6.07282e-05	-0.0744627	0.26177	0.670433	FALSE	9.32766	0.0317672	Transcript only	2
15562-24	P08236	GUSB	229	-0.000583272	0.000518517	-0.074454	0.261826	0.670433	FALSE	11.616	0.0633611	Transcript only	2
12826-5	Q92911	SLC5A5	229	0.00120889	0.00107481	0.0744451	0.261883	0.670433	FALSE	10.9576	0.110847	Transcript only	2
10000-28	P43320	CRYBB2	229	-0.000274378	0.000243958	-0.0744414	0.261907	0.670433	FALSE	9.13546	0.0518609	Not expressed	0
6419-75	Q99LC4		229	9.97369e-05	8.86811e-05	0.0744398	0.261917	0.670433	FALSE	8.65983	0.0377917	No annotated gene
18273-14	Q9UEU5	GAGE2E	229	-0.000454893	0.000404547	-0.0744255	0.262009	0.670433	FALSE	9.24528	0.0621339	Not expressed	0
12881-17	O75452	RDH16	229	-0.000178602	0.000158843	-0.0744219	0.262032	0.670433	FALSE	11.4262	0.0259453	Transcript only	1
7770-25	Q9UMS0	NFU1	229	-0.00252583	0.00224686	-0.0744064	0.262132	0.670433	FALSE	9.53178	0.0525516	Expressed, promoter-supported	3
5230-99	P04035	HMGCR	229	0.000139119	0.000123784	0.074388	0.26225	0.670433	FALSE	8.16606	0.0383818	Transcript only	1
22973-8	P19876	CXCL3	229	0.00071575	0.000636892	0.0743837	0.262278	0.670433	FALSE	12.3311	0.110013	Transcript only	1
3005-5	P18031	PTPN1	229	0.000820212	0.00072993	0.0743751	0.262333	0.670433	FALSE	10.461	0.0425359	Expressed, promoter-supported	3
14674-63	Q9UKS6	PACSIN3	229	0.000930041	0.000827788	0.0743645	0.262401	0.670433	FALSE	7.69798	0.0504412	Transcript only	2
10953-14	Q6UVW9	CLEC2A	229	0.000210374	0.000187285	0.0743486	0.262504	0.670442	FALSE	8.89662	0.0359935	Not expressed	0
11708-2	P31025	LCN1	229	-0.000374058	0.000333204	-0.0743043	0.262789	0.670442	FALSE	9.22244	0.0517702	Not expressed	0
22802-13	Q5JUR7	TEX30	229	-0.000391916	0.000349125	-0.0743014	0.262808	0.670442	FALSE	9.07527	0.0311327	Transcript only	2
4889-82	O00755	WNT7A	229	1.09015e-05	9.71238e-06	0.0742925	0.262865	0.670442	FALSE	7.75238	0.0600797	Transcript only	2
19361-78	O15232	MATN3	229	0.00178854	0.00159359	0.0742861	0.262906	0.670442	FALSE	12.0076	0.048287	Transcript only	2
9603-9	Q8N6P7	IL22RA1	229	0.00152759	0.00136117	0.0742812	0.262938	0.670442	FALSE	9.57885	0.0731661	Not expressed	0
2190-55	P03951	F11	229	0.000593328	0.000528966	0.0742428	0.263185	0.670847	FALSE	11.9401	0.0209038	Not expressed	1
7144-234	Q96I82	KAZALD1	229	0.000468072	0.000417525	0.0742026	0.263445	0.670978	FALSE	9.93398	0.0306046	Transcript only	2
13509-5	Q8TAC9	SCAMP5	229	-0.00028188	0.000251455	-0.074198	0.263474	0.670978	FALSE	8.91315	0.0249957	Transcript only	2
12473-48	Q9NXV2	KCTD5	229	-0.000225752	0.000201398	-0.0741935	0.263503	0.670978	FALSE	9.43722	0.0415717	Transcript only	1
3717-23	P08659		229	-0.000499933	0.000446256	-0.074151	0.263778	0.67145	FALSE	10.2136	0.0272719	No annotated gene
10506-53	O15173	PGRMC2	229	-0.00033413	0.00029835	-0.0741276	0.263929	0.671609	FALSE	10.062	0.0421829	Expressed, promoter-supported	3
19125-26	P13861	PRKAR2A	229	-6.31897e-05	5.64392e-05	-0.0741065	0.264065	0.671729	FALSE	8.8948	0.0375667	Expressed, promoter-unconfirmed	2
6930-95	P61647	ST8SIA6	229	0.000765338	0.000683922	0.0740694	0.264305	0.671863	FALSE	9.28187	0.0342081	Transcript only	2
4481-34	P0C0L5|P0C0L4		229	0.000224439	0.000200616	0.07405	0.26443	0.671863	FALSE	16.9862	0.0140481	No annotated gene
24411-144	Q6UWE0	LRSAM1	229	-8.11178e-05	7.25207e-05	-0.0740368	0.264516	0.671863	FALSE	11.6439	0.0687075	Transcript only	2
3405-6	Q9Y3C8	UFC1	229	0.000406505	0.000363451	0.074031	0.264553	0.671863	FALSE	13.9887	0.0546796	Expressed, promoter-supported	3
10746-24	Q9UBP4	DKK3	229	0.00138382	0.00123728	0.0740296	0.264563	0.671863	FALSE	10.7459	0.0500325	Transcript only	2
8659-68	O95866	MPIG6B	229	0.000316991	0.000283517	0.0740054	0.264719	0.672034	FALSE	8.66214	0.0265024	Not expressed	1
12650-43	P08754	GNAI3	229	0.000321729	0.000287895	0.0739693	0.264953	0.672401	FALSE	9.38647	0.0371719	Expressed, promoter-supported	3
12869-68	P26196	DDX6	229	0.00123761	0.00110826	0.0739162	0.265297	0.672462	FALSE	15.5014	0.0733422	Expressed, promoter-supported	3
17686-27	Q99426	TBCB	229	0.000805508	0.000721345	0.0739136	0.265314	0.672462	FALSE	15.6578	0.0658259	Expressed, promoter-supported	3
13022-20	O14683	TP53I11	229	-0.000597429	0.000535097	-0.0739013	0.265394	0.672462	FALSE	11.9643	0.0799326	Expressed, promoter-supported	3
6248-68	P25445	FAS	229	7.41252e-05	6.64029e-05	0.0738885	0.265476	0.672462	FALSE	8.82833	0.0278717	Transcript only	2
19121-3	Q9UHD9	UBQLN2	229	0.000187063	0.000167633	0.0738631	0.265641	0.672462	FALSE	12.5109	0.0665176	Expressed, promoter-supported	3
24690-1	Q9NPB3	CABP2	229	0.000378917	0.000339573	0.07386	0.265661	0.672462	FALSE	8.64211	0.0362372	Not expressed	1
5093-47	Q9Y219	JAG2	229	-3.12438e-05	2.80074e-05	-0.0738398	0.265792	0.672462	FALSE	8.97781	0.0605299	Transcript only	2
12751-26	Q9UKY1	ZHX1	229	-0.000683395	0.000612642	-0.0738355	0.265821	0.672462	FALSE	8.33947	0.0500514	Transcript only	1
3825-18	P45983	MAPK8	229	2.65104e-06	2.37692e-06	0.0738247	0.265891	0.672462	FALSE	9.71506	0.064266	Expressed, promoter-supported	3
9436-2	P41134	ID1	229	0.0014558	0.00130533	0.0738214	0.265912	0.672462	FALSE	8.79965	0.0499632	Transcript only	2
14287-6	P51148	RAB5C	229	0.00070711	0.000634171	0.0738043	0.266023	0.672462	FALSE	14.4054	0.0584835	Expressed, promoter-supported	3
22966-20	O95166	GABARAP	229	-0.000273974	0.000245725	-0.0738008	0.266046	0.672462	FALSE	12.9372	0.0282126	Transcript only	2
21969-5	P42658	DPP6	229	0.000718941	0.000645077	0.0737708	0.266241	0.672477	FALSE	8.37971	0.052403	Transcript only	2
23649-6	O95198	KLHL2	229	0.00100818	0.000904617	0.0737696	0.266249	0.672477	FALSE	8.76583	0.0494683	Transcript only	2
18173-11	O95154	AKR7A3	229	-0.00506689	0.00454705	-0.0737588	0.266319	0.672477	FALSE	10.4561	0.0813615	Transcript only	2
10809-14	Q12918	KLRB1	229	0.000154925	0.000139202	0.0736687	0.266905	0.673732	FALSE	8.28565	0.0585846	Not expressed	0
25220-8	A8MQ03	CYSRT1	229	0.00087292	0.000784495	0.0736529	0.267007	0.673766	FALSE	9.69814	0.115771	Transcript only	1
18275-5	P50238	CRIP1	229	0.00137703	0.00123802	0.0736247	0.267191	0.673987	FALSE	13.1705	0.0367716	Transcript only	1
10903-50	Q9UNK0	STX8	229	0.00105052	0.000944763	0.0736018	0.267341	0.673987	FALSE	11.3083	0.0693856	Expressed, promoter-supported	3
19177-7	Q7L9L4	MOB1B	229	0.00185833	0.00167186	0.0735751	0.267515	0.673987	FALSE	13.208	0.0984423	Transcript only	1
4693-72	P31937	HIBADH	229	-0.00140574	0.00126481	-0.0735676	0.267564	0.673987	FALSE	8.99737	0.041666	Expressed, promoter-supported	3
25275-30	P56524	HDAC4	229	9.65942e-05	8.69149e-05	0.073564	0.267587	0.673987	FALSE	8.57102	0.0461708	Transcript only	2
11406-82	Q9UKU7	ACAD8	229	0.000616776	0.000555126	0.0735437	0.267719	0.673987	FALSE	9.86543	0.0481027	Expressed, promoter-supported	3
25272-17	Q9H251	CDH23	229	6.93547e-05	6.24284e-05	0.0735366	0.267766	0.673987	FALSE	14.6674	0.0126506	Transcript only	2
10815-2	Q5JVS0	HABP4	229	-0.000877753	0.000790263	-0.0735209	0.267868	0.673987	FALSE	8.24577	0.0274344	Transcript only	2
13742-66	Q9GZX6	IL22	229	0.000347752	0.00031311	0.0735162	0.267899	0.673987	FALSE	10.7405	0.0438564	Not expressed	0
3040-59	P10147	CCL3	229	8.79665e-05	7.9227e-05	0.0734945	0.26804	0.674119	FALSE	9.36103	0.0507966	Not expressed	0
5275-28	P15498	VAV1	229	0.00131787	0.00118741	0.0734659	0.268227	0.674175	FALSE	12.6887	0.0986969	Not expressed	0
22075-16	P18847	ATF3	229	0.00142657	0.00128538	0.0734638	0.268241	0.674175	FALSE	7.98664	0.0404137	Transcript only	2
10516-53	Q99LC4		229	0.000365762	0.000329655	0.0734432	0.268376	0.674289	FALSE	5.98165	0.0533644	No annotated gene
21747-8	Q13404|P61088		229	0.000757785	0.000683294	0.0734095	0.268596	0.674618	FALSE	11.2845	0.0889077	No annotated gene
6649-51	O95631	NTN1	229	-0.00145921	0.00131653	-0.0733672	0.268873	0.674935	FALSE	8.78055	0.069774	Transcript only	2
3083-71	Q9HAV5	EDA2R	229	-0.000473147	0.000427124	-0.0733262	0.269141	0.674935	FALSE	9.52805	0.0370139	Transcript only	2
22946-55	Q13424	SNTA1	229	0.000188924	0.000170631	0.0732906	0.269374	0.674935	FALSE	8.97822	0.0282308	Transcript only	2
10785-8	Q8N7C0	LRRC52	229	0.00387212	0.00349751	0.0732838	0.269419	0.674935	FALSE	9.24314	0.105685	Not expressed	0
13706-12	P42701	IL12RB1	229	-0.000211211	0.000190798	-0.073276	0.26947	0.674935	FALSE	8.68634	0.0257108	Not expressed	1
3320-49	Q16270	IGFBP7	229	-0.00035049	0.000316666	-0.0732642	0.269547	0.674935	FALSE	14.9093	0.0174415	Transcript only	1
12399-194	Q8IVM0	CCDC50	229	-3.34108e-05	3.01872e-05	-0.0732628	0.269556	0.674935	FALSE	10.778	0.0762682	Transcript only	2
18303-39	Q92686	NRGN	229	0.000296732	0.000268243	0.0732243	0.269809	0.674935	FALSE	16.5239	0.0368628	Transcript only	2
12427-8	P30305	CDC25B	229	1.70186e-05	1.5388e-05	0.0732086	0.269912	0.674935	FALSE	11.9721	0.0173956	Transcript only	2
5754-76	Q9Y581	INSL6	229	0.000215764	0.000195145	0.0731886	0.270043	0.674935	FALSE	8.28016	0.0330218	Not expressed	1
13576-15	P09211	GSTP1	229	0.000735609	0.000665455	0.0731728	0.270147	0.674935	FALSE	11.6077	0.036837	Expressed, promoter-supported	3
11715-1	P14859	POU2F1	229	0.000415219	0.000375624	0.073172	0.270152	0.674935	FALSE	7.34368	0.0293914	Transcript only	1
5354-11	P05783	KRT18	229	-0.000312906	0.000283109	-0.0731613	0.270222	0.674935	FALSE	8.37961	0.0357184	Expressed, promoter-supported	3
18207-6	Q7LBR1	CHMP1B	229	0.00129535	0.00117237	0.073138	0.270375	0.674935	FALSE	13.4808	0.084062	Expressed, promoter-supported	3
8380-244	P80370	DLK1	229	-0.000231778	0.000209812	-0.0731248	0.270462	0.674935	FALSE	9.04933	0.018789	Transcript only	2
9899-28	O43896	KIF1C	229	0.000683715	0.000619025	0.0731123	0.270544	0.674935	FALSE	9.47514	0.039384	Transcript only	2
13095-51	P05451	REG1A	229	-0.000979051	0.00088643	-0.0731112	0.270551	0.674935	FALSE	12.5091	0.0455015	Not expressed	0
2730-58	Q29983	MICA	229	-9.38702e-05	8.5012e-05	-0.0730922	0.270676	0.674935	FALSE	7.50265	0.0733991	Transcript only	2
9246-1	Q99LC4		229	9.60014e-06	8.69436e-06	0.073091	0.270684	0.674935	FALSE	7.99457	0.033069	No annotated gene
24263-6	Q16625	OCLN	229	0.000151653	0.000137349	0.0730884	0.270701	0.674935	FALSE	8.75689	0.0263676	Transcript only	2
8307-47	Q9H3H3	C11orf68	229	0.00050408	0.000456557	0.073085	0.270724	0.674935	FALSE	12.978	0.0836488	Expressed, promoter-unconfirmed	2
25240-1	Q96G04	EEF2KMT	229	4.40462e-05	3.98979e-05	0.0730772	0.270775	0.674935	FALSE	9.14762	0.0569771	Transcript only	1
15614-168	Q8N149	LILRA2	229	0.00171529	0.00155424	0.0730544	0.270925	0.674935	FALSE	12.3469	0.0672637	Not expressed	0
14314-6	Q13356	PPIL2	229	-0.000382097	0.000346261	-0.0730458	0.270981	0.674935	FALSE	9.40625	0.0437432	Transcript only	2
20561-15	Q9UQ52	CNTN6	229	0.000291558	0.000264294	0.0730239	0.271125	0.674935	FALSE	10.4987	0.0435495	Transcript only	2
9256-78	Q15818	NPTX1	229	-0.00204596	0.00185568	-0.072983	0.271394	0.674935	FALSE	8.47078	0.0596519	Transcript only	2
9305-89	P38484	IFNGR2	229	-0.000437128	0.000396553	-0.0729685	0.27149	0.674935	FALSE	9.56199	0.0312113	Transcript only	2
7007-24	Q9Y296	TRAPPC4	229	0.000386286	0.0003505	0.0729542	0.271584	0.674935	FALSE	8.22609	0.0375693	Transcript only	2
21797-4	P10321	HLA-C	229	0.00257634	0.00233782	0.0729491	0.271618	0.674935	FALSE	13.7246	0.0994195	Transcript only	2
4306-4	P29401	TKT	229	0.000701105	0.000636399	0.0729261	0.271769	0.674935	FALSE	15.292	0.0534877	Expressed, promoter-supported	3
9893-27	P54368	OAZ1	229	-0.000196599	0.000178528	-0.072896	0.271968	0.674935	FALSE	7.71971	0.0663855	Transcript only	2
15636-49	Q8WY21	SORCS1	229	0.000447956	0.000406835	0.0728865	0.27203	0.674935	FALSE	8.87038	0.0324469	Transcript only	2
9753-17	P15311	EZR	229	0.000371492	0.000337434	0.0728771	0.272092	0.674935	FALSE	13.5385	0.0598471	Expressed, promoter-unconfirmed	2
20531-5	Q96A28	SLAMF9	229	-0.000905798	0.000822828	-0.0728708	0.272134	0.674935	FALSE	8.49331	0.0716701	Not expressed	1
3028-36	P55773	CCL23	229	-0.000146743	0.000133315	-0.0728638	0.27218	0.674935	FALSE	14.6824	0.0312827	Not expressed	0
22793-110	P52657	GTF2A2	229	-0.000156374	0.000142117	-0.0728366	0.272359	0.674935	FALSE	9.80004	0.0495448	Transcript only	2
23392-41	Q9HB20	PLEKHA3	229	5.7552e-05	5.23102e-05	0.0728293	0.272408	0.674935	FALSE	9.57311	0.080783	Transcript only	2
9126-171	Q86UY8	NT5DC3	229	-0.000451871	0.000410718	-0.0728287	0.272412	0.674935	FALSE	8.91362	0.112617	Expressed, promoter-unconfirmed	2
5249-31	O94768	STK17B	229	0.000514469	0.000467716	0.0728132	0.272514	0.674935	FALSE	8.85855	0.0420788	Transcript only	2
21357-12	Q8WUP2	FBLIM1	229	-0.000322473	0.00029319	-0.0728077	0.27255	0.674935	FALSE	9.73446	0.0672639	Transcript only	2
2418-55	P02649	APOE	229	0.000308305	0.000280381	0.0727889	0.272674	0.674935	FALSE	13.0983	0.0444865	Expressed, promoter-supported	3
9300-13	Q15223	NECTIN1	229	-0.000100724	9.16192e-05	-0.0727743	0.272771	0.674935	FALSE	8.12573	0.0488683	Expressed, promoter-supported	3
23268-15	Q14331	FRG1	229	-0.00044619	0.000405925	-0.0727626	0.272849	0.674935	FALSE	9.02562	0.0331474	Expressed, promoter-supported	3
5245-40	P54619|O43741|P54646		229	0.00121859	0.00110864	0.072761	0.272859	0.674935	FALSE	11.789	0.0951645	No annotated gene
21457-141	Q96MF6	COQ10A	229	0.000333949	0.000303857	0.0727521	0.272918	0.674935	FALSE	9.42673	0.0220633	Transcript only	2
7234-12	Q8IYK4	COLGALT2	229	5.80615e-05	5.28296e-05	0.0727521	0.272918	0.674935	FALSE	9.25498	0.029505	Transcript only	2
14008-22	Q9NPI6	DCP1A	229	-0.000524297	0.0004771	-0.072745	0.272965	0.674935	FALSE	9.01509	0.0373253	Expressed, promoter-supported	3
12760-34	Q6NX45	ZNF774	229	-0.000477996	0.000435046	-0.0727318	0.273052	0.674935	FALSE	8.98826	0.0280655	Transcript only	2
3362-61	Q9BU40	CHRDL1	229	-0.000200356	0.000182373	-0.0727241	0.273103	0.674935	FALSE	10.9038	0.0369232	Transcript only	2
14227-21	P14649	MYL6B	229	0.000611224	0.000556651	0.0726866	0.273351	0.675328	FALSE	9.92219	0.0533488	Expressed, promoter-unconfirmed	2
10087-10	P02489	CRYAA	229	-0.000905954	0.000825285	-0.0726674	0.273478	0.67542	FALSE	8.47922	0.050728	Not expressed	0
8240-207	Q14956	GPNMB	229	-0.000400855	0.000365427	-0.0726148	0.273826	0.675813	FALSE	12.7734	0.0216404	Transcript only	2
21858-25	Q8IUQ4	SIAH1	229	-0.00084976	0.000774744	-0.0726068	0.273879	0.675813	FALSE	10.0109	0.0558305	Transcript only	2
8933-84	Q06413	MEF2C	229	-6.40432e-06	5.83942e-06	-0.072601	0.273918	0.675813	FALSE	9.25715	0.0240148	Transcript only	2
8893-29	P09874	PARP1	229	0.000215531	0.000196551	0.0725893	0.273995	0.675813	FALSE	8.28934	0.0561725	Expressed, promoter-supported	3
3376-49	Q8NFM7	IL17RD	229	6.32456e-05	5.76894e-05	0.0725729	0.274104	0.675853	FALSE	8.3843	0.0366447	Transcript only	2
25292-4	Q6UWW8	CES3	229	0.000950013	0.00086671	0.0725599	0.27419	0.675853	FALSE	15.7577	0.0607761	Transcript only	2
9220-7	P54753	EPHB3	229	0.000275993	0.000251939	0.0725181	0.274468	0.676091	FALSE	8.91035	0.0783322	Transcript only	2
8300-82	O75381	PEX14	229	-0.00224432	0.00204904	-0.0725065	0.274545	0.676091	FALSE	8.74246	0.0624869	Expressed, promoter-supported	3
8385-248	Q04756	HGFAC	229	1.44474e-05	1.31922e-05	0.072496	0.274614	0.676091	FALSE	12.9668	0.037711	Transcript only	2
7919-278	Q96BQ1	FAM3D	229	-0.000816749	0.000745839	-0.0724913	0.274645	0.676091	FALSE	8.19381	0.0797563	Not expressed	0
4450-26	Q99729		229	0.000570409	0.0005213	0.0724341	0.275025	0.676314	FALSE	14.1176	0.0487656	No annotated gene
12585-39	P07992	ERCC1	229	2.80409e-07	2.56277e-07	0.0724312	0.275044	0.676314	FALSE	8.17007	0.0305954	Expressed, promoter-supported	3
23657-102	Q8WVV9	HNRNPLL	229	0.000232142	0.000212183	0.0724249	0.275086	0.676314	FALSE	8.50063	0.043592	Expressed, promoter-supported	3
16746-12	P09529	INHBB	229	0.000366906	0.000335378	0.072421	0.275112	0.676314	FALSE	10.4035	0.0292016	Transcript only	2
12577-100	P39748	FEN1	229	0.000356795	0.000326185	0.0724103	0.275184	0.676314	FALSE	9.10724	0.0552442	Expressed, promoter-supported	3
7859-21	Q9UN70	PCDHGC3	229	0.00244863	0.00223971	0.0723732	0.27543	0.6767	FALSE	10.8882	0.0838253	Transcript only	2
21241-1	Q93015	NAA80	229	0.00145558	0.0013322	0.0723293	0.275722	0.677061	FALSE	10.9208	0.115395	Transcript only	2
8973-23	Q96PJ5	FCRL4	229	0.00020329	0.000186072	0.0723241	0.275757	0.677061	FALSE	9.50629	0.0771024	Not expressed	1
6466-7	Q99LC4		229	-0.000121183	0.000110964	-0.0722949	0.275951	0.677319	FALSE	8.75592	0.0545405	No annotated gene
12785-49	Q86T24	ZBTB33	229	-0.000155807	0.000142715	-0.0722714	0.276108	0.677483	FALSE	7.46295	0.0324704	Transcript only	2
20516-11	Q9NY72	SCN3B	229	0.00067023	0.000614237	0.0722337	0.276359	0.677879	FALSE	8.5308	0.0522638	Transcript only	2
23305-38	Q9BRK0	REEP2	229	0.00128026	0.00117361	0.072215	0.276483	0.677948	FALSE	11.3913	0.0397792	Expressed, promoter-supported	3
9857-38	Q15306	IRF4	229	0.000182668	0.000167524	0.0721837	0.276693	0.677948	FALSE	8.13863	0.0440362	Transcript only	2
21229-5	Q96BF3	TMIGD2	229	0.000728875	0.000668958	0.0721287	0.277059	0.677948	FALSE	10.6527	0.0573328	Not expressed	0
21955-36	P46379	BAG6	229	-4.4467e-05	4.08133e-05	-0.0721258	0.277079	0.677948	FALSE	12.857	0.0528921	Expressed, promoter-unconfirmed	2
8892-14	Q5VY43	PEAR1	229	0.000160886	0.00014769	0.0721144	0.277155	0.677948	FALSE	12.0426	0.0910391	Transcript only	2
25265-8	Q96RU3	FNBP1	229	0.000369137	0.000338958	0.0720936	0.277294	0.677948	FALSE	9.85457	0.0546117	Transcript only	2
18228-30	Q9Y3C1	NOP16	229	-0.000213736	0.000196299	-0.07208	0.277385	0.677948	FALSE	9.30757	0.0450031	Transcript only	1
4566-24	Q6UXX9	RSPO2	229	0.000216844	0.000199211	0.0720593	0.277523	0.677948	FALSE	7.94944	0.0366743	Transcript only	2
22566-53	P41586	ADCYAP1R1	229	-0.000533279	0.000489967	-0.0720518	0.277573	0.677948	FALSE	10.8926	0.0317876	Transcript only	2
11669-39	Q9H2Y9	SLCO5A1	229	0.000342426	0.00031462	0.0720505	0.277582	0.677948	FALSE	8.3316	0.0335445	Transcript only	1
23627-3	Q5VUM1	SDHAF4	229	6.70883e-05	6.16558e-05	0.0720328	0.2777	0.677948	FALSE	8.46703	0.0257518	Transcript only	2
23200-25	Q9BXJ3	C1QTNF4	229	0.00107244	0.000985921	0.0720091	0.277859	0.677948	FALSE	11.217	0.0438056	Expressed, promoter-supported	3
3583-54	P15289	ARSA	229	-0.000685994	0.000630677	-0.0720065	0.277876	0.677948	FALSE	9.97302	0.0476142	Expressed, promoter-unconfirmed	2
7140-1	P08217	CELA2A	229	-5.40686e-05	4.97143e-05	-0.0719983	0.277931	0.677948	FALSE	11.4695	0.0514826	Not expressed	0
24273-43	Q8N427	NME8	229	0.000296358	0.000272543	0.0719847	0.278022	0.677948	FALSE	7.70134	0.0948859	Not expressed	0
23543-92	Q8WWH5	TRUB1	229	1.78018e-05	1.63713e-05	0.0719846	0.278023	0.677948	FALSE	11.2089	0.0803005	Expressed, promoter-supported	3
19448-104	Q16831	UPP1	229	2.16452e-05	1.99062e-05	0.0719833	0.278032	0.677948	FALSE	10.0428	0.040276	Transcript only	2
7136-7	Q99LC4		229	-0.000135586	0.000124715	-0.0719707	0.278116	0.677948	FALSE	9.41428	0.0949635	No annotated gene
21152-25	O00167	EYA2	229	-0.00058361	0.000536866	-0.0719643	0.278159	0.677948	FALSE	10.3509	0.032034	Transcript only	2
24431-32	Q8N1G2	CMTR1	229	-0.000347826	0.000320079	-0.0719393	0.278326	0.677948	FALSE	8.49584	0.0556185	Expressed, promoter-supported	3
15343-337	P01042	KNG1	229	0.000452069	0.000416076	0.0719271	0.278408	0.677948	FALSE	11.8047	0.0331369	Not expressed	0
3404-51	Q9NRR2	TPSG1	229	0.000452368	0.000416382	0.0719218	0.278443	0.677948	FALSE	8.22171	0.0334472	Not expressed	0
8811-24	Q13145	BAMBI	229	-0.000315407	0.000290324	-0.07192	0.278455	0.677948	FALSE	9.52769	0.0255538	Transcript only	2
19194-9	Q8TEA8	DTD1	229	0.00133303	0.00122725	0.071907	0.278542	0.677948	FALSE	14.6684	0.0791163	Expressed, promoter-supported	3
6296-36	Q8WWZ8	OIT3	229	-0.000846723	0.000779676	-0.0718934	0.278634	0.677952	FALSE	8.62688	0.0470196	Transcript only	1
14050-61	P52798	EFNA4	229	0.000345503	0.000318245	0.0718708	0.278785	0.678102	FALSE	10.999	0.0240315	Transcript only	1
12693-2	O75368	SH3BGRL	229	0.000223412	0.000205913	0.0718266	0.279082	0.678605	FALSE	10.3988	0.0586068	Expressed, promoter-supported	3
11150-3	P12109	COL6A1	229	0.00174746	0.00161097	0.0718099	0.279194	0.678659	FALSE	11.3082	0.0557514	Transcript only	2
22392-5	Q9UJW9	SERTAD3	229	-0.000579787	0.000534708	-0.0717822	0.27938	0.678855	FALSE	8.2595	0.0595838	Transcript only	2
2763-66	Q9NP95	FGF20	229	-0.000338018	0.000311785	-0.0717711	0.279454	0.678855	FALSE	8.11674	0.0250051	Transcript only	2
4969-2	P00915	CA1	229	-0.000555814	0.000513179	-0.0717016	0.279921	0.679771	FALSE	14.4361	0.0409171	Not expressed	0
3893-64	Q13421	MSLN	229	-0.00185601	0.00171451	-0.0716655	0.280164	0.680141	FALSE	8.41254	0.0863842	Transcript only	2
5464-52	P62993	GRB2	229	0.00139835	0.00129209	0.0716465	0.280292	0.680233	FALSE	14.744	0.0837779	Expressed, promoter-supported	3
14692-3	Q8N554	ZNF276	229	-0.00117672	0.00108773	-0.071618	0.280484	0.680342	FALSE	12.8575	0.0540221	Transcript only	2
23296-29	Q5T4F7	SFRP5	229	0.000605139	0.000559435	0.0716104	0.280535	0.680342	FALSE	10.2815	0.0514692	Transcript only	2
10046-55	Q13490	BIRC2	229	-0.000174457	0.000161305	-0.0715997	0.280607	0.680342	FALSE	10.1886	0.0344572	Transcript only	2
8053-16	Q8TBM8	DNAJB14	229	0.000769902	0.000712157	0.0715701	0.280807	0.680608	FALSE	8.70157	0.0432932	Transcript only	2
24436-23	Q9Y2H0	DLGAP4	229	0.00111051	0.00102775	0.0715328	0.281058	0.680968	FALSE	13.3588	0.0961894	Expressed, promoter-supported	3
9873-17	P11474	ESRRA	229	0.000412246	0.000381588	0.0715213	0.281136	0.680968	FALSE	9.86171	0.0229964	Transcript only	2
8606-39	Q14956	GPNMB	229	-0.000335275	0.00031049	-0.0714871	0.281366	0.681307	FALSE	9.27884	0.0476788	Transcript only	2
3799-11	P07451	CA3	229	0.00362154	0.00335561	0.0714492	0.281622	0.681708	FALSE	11.7169	0.0766649	Transcript only	2
7118-24	Q8IVU1	IGDCC3	229	0.000131118	0.000121517	0.0714336	0.281728	0.681745	FALSE	9.50141	0.0270515	Transcript only	2
24259-24	Q8IVH2	FOXP4	229	0.000276314	0.000256152	0.0714137	0.281862	0.68185	FALSE	9.55559	0.0826871	Transcript only	2
12701-1	O60739	EIF1B	229	0.00112267	0.00104103	0.0713947	0.28199	0.681942	FALSE	14.868	0.0817085	Expressed, promoter-supported	3
22549-73	Q13546	RIPK1	229	-0.000312533	0.000289876	-0.0713776	0.282106	0.682004	FALSE	12.6944	0.037671	Transcript only	2
5104-57	O76036	NCR1	229	-0.000576565	0.000535011	-0.0713451	0.282326	0.682318	FALSE	10.5518	0.0308363	Not expressed	0
24684-7	Q9NUV9	GIMAP4	229	-0.000239443	0.000222244	-0.0713267	0.28245	0.6824	FALSE	10.0389	0.0304017	Not expressed	0
5858-6	P63104	YWHAZ	229	0.00111228	0.00103299	0.0712854	0.282729	0.682856	FALSE	16.6621	0.0532956	Expressed, promoter-supported	3
10928-7	Q99LC4		229	0.000600853	0.000558502	0.071224	0.283146	0.683642	FALSE	10.5951	0.0443828	No annotated gene
2937-10	P02649	APOE	229	-0.00095031	0.000884078	-0.0711638	0.283554	0.684039	FALSE	15.9612	0.0241077	Expressed, promoter-supported	3
4883-56	P01308	INS	229	0.00109775	0.00102127	0.0711621	0.283565	0.684039	FALSE	7.3338	0.0666451	Not expressed	0
22553-4	P63173	RPL38	229	-0.000454077	0.000422455	-0.0711596	0.283582	0.684039	FALSE	8.23725	0.041668	Expressed, promoter-supported	3
23275-9	Q14714	SSPN	229	0.000617722	0.000574832	0.0711439	0.283689	0.684079	FALSE	11.9746	0.0677241	Transcript only	1
24293-39	P22307	SCP2	229	0.00147455	0.0013728	0.0711117	0.283907	0.684303	FALSE	14.7946	0.0758157	Expressed, promoter-supported	3
7152-5	Q8TDQ0	HAVCR2	229	-8.18472e-05	7.62133e-05	-0.0710984	0.283997	0.684303	FALSE	11.4388	0.0226476	Transcript only	1
5114-65	P16471	PRLR	229	-2.94835e-05	2.74619e-05	-0.0710781	0.284135	0.684303	FALSE	10.7301	0.0181607	Transcript only	2
12856-14	Q96Q45	TMEM237	229	-0.000654142	0.000609301	-0.0710768	0.284144	0.684303	FALSE	9.62757	0.0441155	Transcript only	2
21821-9	F5H284	PPIAL4D	229	0.00142326	0.00132604	0.0710582	0.284271	0.684389	FALSE	10.4408	0.0391135	Not expressed	0
7747-47	Q9NX14	NDUFB11	229	0.000603448	0.000562743	0.0709936	0.284709	0.684752	FALSE	10.6732	0.0245657	Expressed, promoter-supported	3
25215-1	P62072	TIMM10	229	-0.000252422	0.000235431	-0.0709828	0.284783	0.684752	FALSE	11.2553	0.0847299	Transcript only	2
8262-20	P05090	APOD	229	0.000472701	0.000441043	0.0709571	0.284958	0.684752	FALSE	11.9487	0.0329808	Transcript only	1
3585-54	P35613	BSG	229	0.000304827	0.000284495	0.0709364	0.285099	0.684752	FALSE	10.4678	0.0274622	Expressed, promoter-unconfirmed	2
12534-10	Q13137	CALCOCO2	229	0.000674184	0.000629315	0.0709255	0.285173	0.684752	FALSE	10.7798	0.0245848	Transcript only	2
18328-36	Q96C36	PYCR2	229	-0.000317999	0.000296905	-0.0709089	0.285286	0.684752	FALSE	11.0562	0.0264386	Expressed, promoter-unconfirmed	2
5639-49	Q8TDF5	NETO1	229	0.000165031	0.000154128	0.0708891	0.285421	0.684752	FALSE	9.76931	0.0322543	Transcript only	1
18831-6	Q96JA1	LRIG1	229	-0.00149958	0.00140128	-0.0708496	0.28569	0.684752	FALSE	9.53399	0.0312847	Transcript only	2
6533-20	Q8WZ79	DNASE2B	229	-0.00048099	0.00044949	-0.0708451	0.285721	0.684752	FALSE	7.56069	0.0507574	Not expressed	1
9594-30	Q8TAD4	SLC30A5	229	0.000335053	0.000313128	0.0708413	0.285747	0.684752	FALSE	9.95673	0.0771262	Transcript only	2
21727-15	Q7Z7E8	UBE2Q1	229	0.00179297	0.00167593	0.070829	0.28583	0.684752	FALSE	12.0365	0.0973949	Transcript only	2
9294-45	P55001	MFAP2	229	-0.000320011	0.000299136	-0.0708258	0.285853	0.684752	FALSE	9.27366	0.0338983	Transcript only	2
17800-33	P57086	SCAND1	229	0.000144107	0.000134715	0.0708215	0.285882	0.684752	FALSE	8.14762	0.0328589	Transcript only	1
12599-10	Q86UX7	FERMT3	229	0.00222173	0.00207723	0.0708113	0.285951	0.684752	FALSE	14.1497	0.0711404	Transcript only	2
25286-33	Q5R372	RABGAP1L	229	0.000756466	0.000707503	0.0707876	0.286113	0.684752	FALSE	12.2982	0.0586012	Transcript only	2
14153-8	P52797	EFNA3	229	-0.000106186	9.93144e-05	-0.0707864	0.286121	0.684752	FALSE	9.51237	0.025683	Transcript only	2
22152-162	Q9HCQ5	GALNT9	229	-0.000546848	0.000511547	-0.0707747	0.286201	0.684752	FALSE	9.07804	0.0633492	Transcript only	2
6572-10	Q86VH4	LRRTM4	229	-0.000161001	0.000150611	-0.070773	0.286213	0.684752	FALSE	9.1687	0.0438632	Transcript only	2
3420-21	Q8N1Q1	CA13	229	0.00109731	0.00102656	0.0707691	0.286239	0.684752	FALSE	12.2543	0.0964116	Transcript only	1
14025-18	Q07011	TNFRSF9	229	-0.000550035	0.000514699	-0.0707513	0.286361	0.684752	FALSE	8.83624	0.0197006	Transcript only	2
11315-148	O15297	PPM1D	229	0.000715615	0.000669701	0.070745	0.286404	0.684752	FALSE	9.17798	0.0201372	Transcript only	2
9583-17	Q9Y225	RNF24	229	-0.000543703	0.000508833	-0.0707431	0.286417	0.684752	FALSE	9.3231	0.0252166	Transcript only	2
23646-5	Q9NZN9	AIPL1	229	0.000556473	0.000520891	0.0707287	0.286515	0.68477	FALSE	10.1448	0.0378615	Not expressed	1
4240-31	P14618	PKM	229	0.00173435	0.00162401	0.0707044	0.286681	0.684843	FALSE	14.9921	0.0884984	Expressed, promoter-supported	3
12571-14	P36405	ARL3	229	0.000636886	0.000596665	0.0706693	0.286921	0.684843	FALSE	10.1114	0.0856829	Expressed, promoter-unconfirmed	2
8699-43	Q9NZV1	CRIM1	229	0.000377058	0.000353252	0.0706682	0.286928	0.684843	FALSE	8.82956	0.0414304	Transcript only	1
8766-29	A6NI73	LILRA5	229	0.00210773	0.0019747	0.0706667	0.286939	0.684843	FALSE	12.2799	0.0408053	Not expressed	1
3860-7	P60900	PSMA6	229	-0.000513706	0.000481387	-0.0706515	0.287043	0.684843	FALSE	9.90935	0.0419891	Expressed, promoter-supported	3
23173-3	P01033	TIMP1	229	9.96229e-05	9.33872e-05	0.0706274	0.287208	0.684843	FALSE	12.4352	0.0272635	Transcript only	2
23560-154	Q9BYV8	CEP41	229	0.00167258	0.00156797	0.0706239	0.287232	0.684843	FALSE	12.5433	0.123992	Expressed, promoter-supported	3
3844-2	P62937	PPIA	229	0.000583603	0.000547146	0.0706181	0.287271	0.684843	FALSE	16.1167	0.046278	Expressed, promoter-unconfirmed	2
10704-91	Q12912	IRAG2	229	-0.000428312	0.000401706	-0.0705918	0.287451	0.684952	FALSE	7.07982	0.0822605	Not expressed	0
17764-108	P08134	RHOC	229	0.001696	0.00159082	0.070584	0.287504	0.684952	FALSE	13.3049	0.08355	Expressed, promoter-supported	3
19366-8	Q7Z412	PEX26	229	-0.000272772	0.000255901	-0.0705717	0.287589	0.684952	FALSE	9.44364	0.0363609	Transcript only	2
16614-27	Q2MKA7	RSPO1	229	0.00293902	0.00275866	0.0705355	0.287837	0.685012	FALSE	10.745	0.040657	Transcript only	2
3808-76	P21802	FGFR2	229	0.00142442	0.00133725	0.070523	0.287923	0.685012	FALSE	8.3953	0.0429833	Transcript only	2
6458-6	P04843	RPN1	229	-0.000147974	0.000138921	-0.0705215	0.287933	0.685012	FALSE	11.3952	0.0569709	Expressed, promoter-supported	3
25042-3	P23368	ME2	229	0.000489766	0.00045997	0.070496	0.288108	0.685012	FALSE	15.8567	0.0805154	Expressed, promoter-supported	3
20379-59	Q8N300	SVBP	229	-2.39379e-05	2.24859e-05	-0.0704826	0.2882	0.685012	FALSE	10.1677	0.022002	Transcript only	1
5744-12	Q9BUN1	C1orf56	229	0.000119932	0.000112664	0.0704784	0.288228	0.685012	FALSE	10.8609	0.0482934	Transcript only	2
8036-75	P01225	FSHB	229	-0.000364572	0.000342493	-0.0704753	0.28825	0.685012	FALSE	7.13392	0.0489766	Not expressed	0
5226-36	P67870|P19784		229	0.000616722	0.000579485	0.0704618	0.288342	0.685016	FALSE	9.43945	0.0950863	No annotated gene
13693-5	Q49AH0	CDNF	229	0.000220529	0.000207262	0.0704453	0.288455	0.68507	FALSE	9.35493	0.0211418	Transcript only	1
6568-18	A8MVW5	HEPACAM2	229	-0.000232377	0.000218589	-0.0703839	0.288876	0.685228	FALSE	10.1257	0.041702	Not expressed	0
15388-24	P08637	FCGR3A	229	0.00714144	0.00671915	0.0703689	0.28898	0.685228	FALSE	10.5961	0.230981	Not expressed	0
8391-12	Q30KQ5	DEFB115	229	-0.001143	0.00107602	-0.0703297	0.289249	0.685228	FALSE	8.79829	0.0726147	Not expressed	0
16836-1	Q02985	CFHR3	229	0.00253119	0.00238415	0.0702915	0.289512	0.685228	FALSE	8.39974	0.0417049	Not expressed	0
21190-4	Q96B02	UBE2W	229	0.0010536	0.00099241	0.0702907	0.289517	0.685228	FALSE	10.6294	0.0703237	Transcript only	1
14056-4	P01215	CGA	229	-0.000329137	0.000310051	-0.0702838	0.289565	0.685228	FALSE	9.87354	0.040801	Not expressed	0
8792-17	Q99LC4		229	-0.00022701	0.000213862	-0.0702785	0.289601	0.685228	FALSE	10.491	0.0249417	No annotated gene
21857-26	P63244	RACK1	229	0.000366789	0.000345553	0.070277	0.289612	0.685228	FALSE	14.4718	0.0526507	Expressed, promoter-supported	3
7012-35	O95498	VNN2	229	0.000620246	0.000584498	0.0702575	0.289745	0.685228	FALSE	9.99316	0.0596771	Not expressed	0
21752-10	Q8IXI2	RHOT1	229	0.000898698	0.000846913	0.0702567	0.289751	0.685228	FALSE	11.2284	0.124488	Expressed, promoter-unconfirmed	2
4455-89	Q08431	MFGE8	229	9.65475e-05	9.0994e-05	0.0702492	0.289803	0.685228	FALSE	8.33349	0.0536653	Expressed, promoter-supported	3
3151-6	P01589	IL2RA	229	0.00162535	0.00153195	0.070245	0.289832	0.685228	FALSE	9.56675	0.0883533	Not expressed	0
12720-71	Q9NRR5	UBQLN4	229	0.000186629	0.000175924	0.0702371	0.289886	0.685228	FALSE	12.061	0.0739094	Expressed, promoter-unconfirmed	2
9604-14	P55287	CDH11	229	0.00119282	0.00112461	0.0702239	0.289977	0.685228	FALSE	9.65035	0.0404118	Transcript only	2
8418-30	P35222	CTNNB1	229	-0.000442071	0.000416869	-0.0702113	0.290064	0.685228	FALSE	9.82144	0.0413846	Expressed, promoter-supported	3
9851-9	P15090	FABP4	229	-0.000412941	0.000389399	-0.0702112	0.290064	0.685228	FALSE	13.8753	0.0429954	Not expressed	0
11643-73	Q8TDB6	DTX3L	229	0.000762224	0.00071877	0.0702112	0.290065	0.685228	FALSE	9.02039	0.0489804	Transcript only	2
23615-4	Q9UI30	TRMT112	229	0.000296463	0.000279778	0.0701571	0.290437	0.685404	FALSE	11.4907	0.0500182	Expressed, promoter-unconfirmed	2
22811-5	Q96EY4	TMA16	229	-0.000358139	0.000338023	-0.0701489	0.290494	0.685404	FALSE	10.5279	0.0232196	Expressed, promoter-supported	3
19579-5	P59665	DEFA1	229	-0.000196898	0.000185844	-0.0701468	0.290508	0.685404	FALSE	8.83684	0.0260092	Not expressed	0
9389-12	Q99LC4		229	0.000226671	0.000213983	0.0701347	0.290591	0.685404	FALSE	8.43912	0.0310445	No annotated gene
7148-42	Q9BQD7	ANTKMT	229	0.00115377	0.00108919	0.0701345	0.290593	0.685404	FALSE	9.70502	0.0571217	Transcript only	2
8874-53	O75503	CLN5	229	-0.000108706	0.000102722	-0.0700659	0.291066	0.686305	FALSE	10.5109	0.0191164	Transcript only	2
3388-58	Q9P286	PAK5	229	-0.000882637	0.000834465	-0.0700315	0.291304	0.686652	FALSE	10.0614	0.0272557	Transcript only	2
14271-23	Q9NRW1	RAB6B	229	0.000875473	0.000827962	0.0700088	0.29146	0.686694	FALSE	13.359	0.101264	Expressed, promoter-supported	3
17793-4	O95057	DIRAS1	229	-0.0021104	0.00199605	-0.0700025	0.291504	0.686694	FALSE	8.38564	0.0589874	Transcript only	2
12681-63	Q9UK80	USP21	229	3.4359e-05	3.25233e-05	0.0699468	0.291889	0.686824	FALSE	11.4012	0.0235821	Transcript only	2
8098-37	P24557	TBXAS1	229	0.000641802	0.000607529	0.069945	0.291902	0.686824	FALSE	9.99488	0.0508221	Transcript only	2
13453-2	O75394	MRPL33	229	0.000596456	0.000564623	0.0699426	0.291918	0.686824	FALSE	9.61596	0.0353895	Transcript only	2
9254-18	P12319	FCER1A	229	-0.000240803	0.000227964	-0.0699387	0.291945	0.686824	FALSE	11.1254	0.0496493	Not expressed	0
8761-7	Q99LC4		229	0.000106342	0.000100719	0.0699066	0.292168	0.686824	FALSE	7.37578	0.0261719	No annotated gene
10003-15	P51814	ZNF41	229	-0.000127252	0.000120529	-0.0699031	0.292191	0.686824	FALSE	7.47511	0.0505783	Transcript only	2
10080-9	Q14232	EIF2B1	229	0.000707156	0.000669801	0.0699025	0.292196	0.686824	FALSE	10.4672	0.109338	Expressed, promoter-supported	3
22969-12	P80098	CCL7	229	-0.000399661	0.000378695	-0.0698758	0.29238	0.68686	FALSE	7.89098	0.0323215	Not expressed	0
17826-341	P29692	EEF1D	229	0.000958498	0.00090846	0.069857	0.292511	0.68686	FALSE	15.8016	0.063923	Expressed, promoter-supported	3
15566-10	P51911	CNN1	229	4.55166e-05	4.31463e-05	0.0698476	0.292575	0.68686	FALSE	11.3341	0.0416113	Transcript only	2
6914-15	Q86SJ2	AMIGO2	229	0.000248922	0.000236008	0.0698331	0.292676	0.68686	FALSE	11.812	0.0276414	Transcript only	2
23650-2	Q08495	DMTN	229	-4.10466e-05	3.89238e-05	-0.0698212	0.292758	0.68686	FALSE	9.15891	0.0810143	Expressed, promoter-supported	3
8686-342	Q53FT3	HIKESHI	229	-2.29783e-05	2.17934e-05	-0.0698103	0.292834	0.68686	FALSE	9.73547	0.0262908	Expressed, promoter-supported	3
13089-6	Q16665	HIF1A	229	0.000591562	0.000561136	0.0698005	0.292902	0.68686	FALSE	8.46206	0.0440655	Transcript only	1
13529-39	Q9ULW6	NAP1L2	229	-0.000160596	0.000152347	-0.0697952	0.292939	0.68686	FALSE	9.95451	0.0326071	Transcript only	2
15527-90	P09622	DLD	229	-0.000535415	0.000508251	-0.0697494	0.293256	0.687233	FALSE	12.3159	0.0438869	Expressed, promoter-supported	3
25282-6	O14977	AZIN1	229	-0.000449121	0.000426386	-0.0697411	0.293314	0.687233	FALSE	8.2062	0.0462937	Transcript only	1
25054-15	Q9UMS4	PRPF19	229	-0.000268551	0.000255006	-0.0697275	0.293409	0.687233	FALSE	9.98583	0.0430055	Expressed, promoter-supported	3
8687-26	Q9NUM4	TMEM106B	229	-0.000621672	0.000590383	-0.0697198	0.293462	0.687233	FALSE	8.45276	0.0359913	Transcript only	2
6580-29	P20742	PZP	229	-0.00481928	0.00457771	-0.069705	0.293565	0.68726	FALSE	12.4278	0.186047	Not expressed	0
15635-4	Q9H3U7	SMOC2	229	0.00130839	0.0012433	0.0696776	0.293755	0.687332	FALSE	10.0933	0.0350536	Transcript only	2
8971-9	Q9ULB1	NRXN1	229	0.000278235	0.00026445	0.0696627	0.293858	0.687332	FALSE	10.4805	0.057718	Transcript only	2
5837-49	P42702	LIFR	229	6.67123e-05	6.34082e-05	0.0696612	0.293869	0.687332	FALSE	10.934	0.0339648	Transcript only	1
14192-31	Q8N4E4	PDCL2	229	-0.000556602	0.000529275	-0.0696297	0.294088	0.687475	FALSE	11.0805	0.0392204	Transcript only	1
22806-1	Q9H0W7	THAP2	229	-2.19702e-05	2.08982e-05	-0.0696078	0.29424	0.687475	FALSE	10.098	0.057363	Transcript only	1
20217-26	Q03252	LMNB2	229	0.00069084	0.000657497	0.0695691	0.294509	0.687475	FALSE	10.9257	0.0524691	Expressed, promoter-supported	3
15580-2	Q15375	EPHA7	229	0.000731465	0.000696172	0.0695682	0.294515	0.687475	FALSE	9.37273	0.0320693	Transcript only	2
3616-3	P15586	GNS	229	0.000126614	0.00012051	0.069565	0.294538	0.687475	FALSE	10.4262	0.0358863	Expressed, promoter-supported	3
23366-15	Q96S82	UBL7	229	0.000340078	0.000323692	0.0695632	0.29455	0.687475	FALSE	9.94047	0.0918249	Transcript only	1
6413-79	Q5VXJ0	LIPK	229	0.00156141	0.00148623	0.0695608	0.294567	0.687475	FALSE	8.28275	0.0355847	Not expressed	0
2573-20	P05231	IL6	229	-0.000384972	0.000366659	-0.0695187	0.29486	0.687946	FALSE	7.95606	0.0516065	Not expressed	0
6468-37	Q86UU9	TAC4	229	-0.000156246	0.000148982	-0.0694406	0.295404	0.688218	FALSE	9.68151	0.0348911	Not expressed	0
3212-30	Q9NR71	ASAH2	229	0.000289882	0.000276412	0.0694389	0.295416	0.688218	FALSE	10.7485	0.0381199	Transcript only	1
9997-12	Q92575	UBXN4	229	0.000629951	0.000600759	0.0694296	0.295481	0.688218	FALSE	14.1518	0.0751537	Expressed, promoter-supported	3
2867-52	P31749	AKT1	229	0.000497335	0.000474357	0.0694195	0.295551	0.688218	FALSE	10.9455	0.0926243	Expressed, promoter-supported	3
25278-41	O43182	ARHGAP6	229	0.00196873	0.00187778	0.0694192	0.295553	0.688218	FALSE	15.0191	0.0992215	Transcript only	2
12742-160	A6NDV4	TMEM8B	229	0.000701444	0.000669059	0.0694171	0.295568	0.688218	FALSE	10.7579	0.0624448	Transcript only	2
9876-20	P09972	ALDOC	229	-0.00113508	0.00108295	-0.0693998	0.295688	0.688218	FALSE	11.8803	0.0306977	Expressed, promoter-supported	3
11538-216	O95822	MLYCD	229	-0.000293381	0.000279916	-0.0693973	0.295706	0.688218	FALSE	9.3956	0.0382032	Transcript only	2
16049-43	P78380	OLR1	229	-0.000500114	0.000477481	-0.069351	0.296029	0.688631	FALSE	9.45286	0.125741	Not expressed	0
8903-1	P09669	COX6C	229	-0.00031335	0.000299192	-0.0693457	0.296066	0.688631	FALSE	12.3484	0.0203391	Expressed, promoter-supported	3
12504-26	P29536	LMOD1	229	-3.30712e-05	3.15934e-05	-0.0693099	0.296316	0.688922	FALSE	10.6359	0.0270939	Expressed, promoter-supported	3
15627-83	P31749	AKT1	229	0.000684917	0.000654389	0.0693017	0.296373	0.688922	FALSE	13.4819	0.0801841	Expressed, promoter-supported	3
23288-28	Q8TCA0	LRRC20	229	0.00153592	0.001468	0.069276	0.296553	0.689125	FALSE	8.09011	0.0832937	Transcript only	2
10589-7	Q5VY80	RAET1L	229	0.000639286	0.000611134	0.0692631	0.296643	0.689125	FALSE	8.4972	0.0676145	Not expressed	0
19270-26	P54577	YARS1	229	0.00109381	0.00104628	0.0692208	0.296939	0.689592	FALSE	15.9651	0.0687793	Expressed, promoter-unconfirmed	2
8863-3	P27986	PIK3R1	229	0.00034909	0.000333989	0.0692071	0.297035	0.689592	FALSE	8.70528	0.0420049	Transcript only	2
11606-22	O75190	DNAJB6	229	-0.000455028	0.000435419	-0.0691952	0.297118	0.689592	FALSE	9.64617	0.0499421	Expressed, promoter-supported	3
13958-5	Q8TBY0	RBM46	229	0.000368763	0.000352963	0.0691773	0.297243	0.68967	FALSE	8.03603	0.0566314	Not expressed	0
4970-55	P00918	CA2	229	-0.000308475	0.000295326	-0.0691616	0.297354	0.689714	FALSE	7.90708	0.0401009	Transcript only	1
21521-17	P17752	TPH1	229	0.000179558	0.000171954	0.0691413	0.297496	0.689832	FALSE	10.5338	0.0590938	Transcript only	2
9231-23	Q9NX62	BPNT2	229	-0.000401972	0.000385087	-0.0691169	0.297666	0.690016	FALSE	10.5984	0.0431594	Transcript only	2
6605-17	P35858	IGFALS	229	-0.000413275	0.000396188	-0.0690696	0.297998	0.690216	FALSE	14.888	0.0219279	Transcript only	2
3534-14	P29965	CD40LG	229	-0.00047125	0.000451786	-0.0690665	0.29802	0.690216	FALSE	8.01986	0.0607142	Not expressed	0
6371-50	O43827	ANGPTL7	229	0.000301516	0.000289132	0.0690499	0.298136	0.690216	FALSE	9.15544	0.0259901	Not expressed	0
25048-30	Q9UNF0	PACSIN2	229	0.00149846	0.00143784	0.069006	0.298444	0.690216	FALSE	15.2702	0.0781965	Expressed, promoter-supported	3
2668-70	P04632|P07384		229	0.000462564	0.000443903	0.0689977	0.298502	0.690216	FALSE	15.6366	0.0541808	No annotated gene
10708-3	O43555	GNRH2	229	0.000795024	0.000762971	0.0689959	0.298515	0.690216	FALSE	7.82123	0.0569308	Transcript only	1
12478-15	P62888	RPL30	229	0.000164851	0.000158217	0.0689908	0.298551	0.690216	FALSE	13.0744	0.0606231	Expressed, promoter-supported	3
21323-2	Q9H446	RWDD1	229	0.000942272	0.000904491	0.0689801	0.298626	0.690216	FALSE	13.904	0.0717283	Transcript only	2
9755-19	Q9UJU6	DBNL	229	0.00142257	0.00136555	0.0689794	0.298631	0.690216	FALSE	15.0785	0.0670619	Expressed, promoter-supported	3
5680-54	Q9NPH6	OBP2B	229	0.00372662	0.00357791	0.0689664	0.298722	0.690216	FALSE	9.34483	0.0892273	Not expressed	0
10363-13	P84022	SMAD3	229	0.00046032	0.000441984	0.0689612	0.298759	0.690216	FALSE	12.8658	0.0676881	Transcript only	2
9108-48	Q99LC4		229	-0.000533845	0.000512691	-0.0689464	0.298863	0.690245	FALSE	8.371	0.0466066	No annotated gene
8228-10	Q99LC4		229	0.00116804	0.00112218	0.0689202	0.299047	0.69046	FALSE	9.13933	0.0595354	No annotated gene
21157-6	A2RU49	HYKK	229	0.000511432	0.00049149	0.0689013	0.29918	0.690555	FALSE	9.53758	0.0634327	Transcript only	2
17331-138	Q96MU8	KREMEN1	229	0.000212629	0.000204416	0.0688751	0.299364	0.690769	FALSE	10.4969	0.021261	Transcript only	2
17205-21	P20339	RAB5A	229	0.000412763	0.000397022	0.0688402	0.29961	0.691014	FALSE	13.6192	0.0736796	Expressed, promoter-unconfirmed	2
6994-19	Q9UK00	C3orf18	229	-0.000323781	0.000311496	-0.0688265	0.299706	0.691014	FALSE	11.4234	0.022662	Transcript only	2
16913-8	O00584	RNASET2	229	0.000269896	0.000259798	0.0687888	0.299971	0.691014	FALSE	10.2129	0.0369452	Transcript only	2
22150-2	Q06547	GABPB1	229	0.00055265	0.00053205	0.0687788	0.300041	0.691014	FALSE	8.65829	0.0572511	Transcript only	1
8749-194	P15813	CD1D	229	-8.03261e-05	7.73356e-05	-0.0687757	0.300063	0.691014	FALSE	9.09894	0.0290124	Transcript only	2
12956-40	Q96EK5	KIFBP	229	0.00121757	0.00117226	0.0687743	0.300073	0.691014	FALSE	12.2153	0.122014	Transcript only	2
19802-22	O00559	EBAG9	229	-0.000522389	0.000503059	-0.0687595	0.300177	0.691014	FALSE	11.7265	0.0608372	Transcript only	2
22073-47	P24539	ATP5PB	229	0.000118219	0.000113869	0.0687446	0.300283	0.691014	FALSE	8.92485	0.0639189	Expressed, promoter-supported	3
8087-250	O43567	RNF13	229	-1.50577e-05	1.45113e-05	-0.0687086	0.300536	0.691014	FALSE	8.87186	0.0276021	Transcript only	2
25416-5	Q9BXM0	PRX	229	0.000349778	0.00033714	0.0686975	0.300614	0.691014	FALSE	9.05889	0.043728	Transcript only	2
22143-6	Q9NVF7	FBXO28	229	7.41272e-05	7.14618e-05	0.0686853	0.300701	0.691014	FALSE	8.20307	0.0296807	Transcript only	1
4553-65	Q7Z4V5	HDGFL2	229	-3.91361e-06	3.77372e-06	-0.0686703	0.300806	0.691014	FALSE	8.92659	0.0221742	Expressed, promoter-supported	3
21379-30	Q9NVF9	ETNK2	229	-0.00031185	0.000300721	-0.0686661	0.300836	0.691014	FALSE	10.8861	0.0294826	Transcript only	2
17835-28	P27216	ANXA13	229	-0.000788309	0.000760393	-0.0686467	0.300973	0.691014	FALSE	8.54751	0.063306	Not expressed	0
22586-24	Q8WVV5	BTN2A2	229	0.000504063	0.000486248	0.0686417	0.301008	0.691014	FALSE	9.8781	0.0530812	Transcript only	2
9764-79	P52597	HNRNPF	229	0.000775686	0.000748306	0.0686386	0.30103	0.691014	FALSE	14.6358	0.0500521	Expressed, promoter-supported	3
21348-22	Q86TN4	TRPT1	229	-3.94749e-06	3.80833e-06	-0.0686354	0.301053	0.691014	FALSE	8.28764	0.0355411	Transcript only	2
12697-30	P48426	PIP4K2A	229	0.00108912	0.00105099	0.0686179	0.301176	0.691014	FALSE	13.2201	0.0809765	Expressed, promoter-supported	3
4139-71	P08887	IL6R	229	5.58817e-05	5.39328e-05	0.0686086	0.301242	0.691014	FALSE	11.8541	0.0309957	Transcript only	2
11425-31	Q96T51	RUFY1	229	0.000953182	0.000920151	0.068593	0.301352	0.691014	FALSE	11.1443	0.0329756	Expressed, promoter-supported	3
10056-5	Q08050	FOXM1	229	0.000216169	0.000208695	0.0685874	0.301392	0.691014	FALSE	10.2008	0.0784128	Transcript only	2
12034-28	Q01518	CAP1	229	0.000753411	0.000727688	0.0685569	0.301607	0.691122	FALSE	13.7428	0.0977534	Expressed, promoter-supported	3
2480-58	P35625	TIMP3	229	0.000664647	0.000642013	0.0685507	0.301651	0.691122	FALSE	14.5485	0.0563422	Transcript only	2
3361-26	Q9UJ71	CD207	229	0.000341793	0.000330229	0.068535	0.301762	0.691122	FALSE	7.84134	0.0239149	Transcript only	1
21537-33	Q96I15	SCLY	229	-0.00248945	0.00240626	-0.0685058	0.301969	0.691122	FALSE	11.1528	0.0500453	Expressed, promoter-supported	3
8476-11	P10645	CHGA	229	-0.00162651	0.00157243	-0.0684941	0.302051	0.691122	FALSE	15.32	0.0476196	Transcript only	2
6558-5	Q9Y6Z7	COLEC10	229	9.6788e-06	9.35711e-06	0.0684929	0.30206	0.691122	FALSE	10.1696	0.02423	Transcript only	1
2835-1	P12956	XRCC6	229	-0.000440907	0.000426271	-0.0684901	0.30208	0.691122	FALSE	7.92438	0.0816963	Expressed, promoter-supported	3
14268-4	Q9BYN0	SRXN1	229	4.45262e-05	4.3066e-05	0.0684618	0.30228	0.691181	FALSE	8.86688	0.0460023	Transcript only	2
13083-18	P26640	VARS1	229	-0.000429546	0.000415491	-0.0684565	0.302317	0.691181	FALSE	10.8574	0.0300008	Expressed, promoter-supported	3
20139-57	Q99962	SH3GL2	229	0.00128762	0.00124571	0.0684441	0.302406	0.691181	FALSE	12.1307	0.113614	Expressed, promoter-supported	3
19341-36	Q9BR61	ACBD6	229	-9.52203e-05	9.21342e-05	-0.0684347	0.302472	0.691181	FALSE	15.8811	0.0208071	Transcript only	2
21925-15	P01137	TGFB1	229	0.000197468	0.00019112	0.0684164	0.302601	0.691268	FALSE	10.239	0.0240657	Transcript only	1
23325-18	Q96MC5	BMERB1	229	0.000826989	0.000800605	0.0683991	0.302724	0.691339	FALSE	10.9232	0.0395132	Transcript only	2
12990-39	Q99759	MAP3K3	229	0.000176998	0.000171406	0.0683773	0.302878	0.691482	FALSE	7.48062	0.0480043	Transcript only	2
4453-83	Q86VH5	LRRTM3	229	0.000101056	9.789e-05	0.0683588	0.303009	0.691514	FALSE	7.64961	0.0466168	Transcript only	2
19334-62	O95881	TXNDC12	229	0.000759968	0.000736284	0.0683471	0.303092	0.691514	FALSE	13.1568	0.076255	Expressed, promoter-supported	3
10818-36	P17405	SMPD1	229	0.000124494	0.000120647	0.0683281	0.303227	0.691514	FALSE	9.91253	0.0415683	Expressed, promoter-unconfirmed	2
17789-1	Q15274	QPRT	229	0.000165547	0.000160462	0.0683156	0.303316	0.691514	FALSE	7.79362	0.0283989	Expressed, promoter-supported	3
2212-69	P00750	PLAT	229	-0.00161112	0.00156178	-0.068309	0.303363	0.691514	FALSE	12.3733	0.0628002	Transcript only	2
6405-74	P11465	PSG2	229	0.000413915	0.000401363	0.0682883	0.30351	0.691514	FALSE	10.3595	0.0508717	Not expressed	0
5254-69	Q14432	PDE3A	229	0.000435698	0.000422506	0.068285	0.303533	0.691514	FALSE	8.83082	0.0259048	Transcript only	1
9799-3	Q99LC4		229	-3.26702e-05	3.17071e-05	-0.068229	0.303931	0.691921	FALSE	11.0484	0.0366924	No annotated gene
9279-7	Q5DX21	IGSF11	229	-0.000322329	0.000312838	-0.0682265	0.303948	0.691921	FALSE	10.0861	0.0325353	Transcript only	2
25419-59	Q5MJ08	SPANXN4	229	-1.99748e-06	1.93882e-06	-0.0682211	0.303987	0.691921	FALSE	9.31975	0.0190398	Not expressed	0
13485-20	Q96K49	TMEM87B	229	-0.00106151	0.00103099	-0.0681779	0.304294	0.692411	FALSE	11.5554	0.0228161	Transcript only	2
8347-222	Q9H1M3	DEFB129	229	0.000916208	0.000890056	0.0681636	0.304395	0.692433	FALSE	8.024	0.0432834	Not expressed	0
21135-16	Q9Y3B4	SF3B6	229	-8.67982e-05	8.43742e-05	-0.0681206	0.304702	0.692787	FALSE	10.1357	0.0315462	Expressed, promoter-unconfirmed	2
19227-18	Q16520	BATF	229	0.000382457	0.000371877	0.0681021	0.304833	0.692787	FALSE	8.46203	0.0198328	Not expressed	0
11549-6	P61371	ISL1	229	0.000721285	0.000701632	0.0680732	0.305039	0.692787	FALSE	10.013	0.0351389	Transcript only	2
12376-85	P55273	CDKN2D	229	0.000695398	0.000676847	0.0680335	0.305322	0.692787	FALSE	12.035	0.0971763	Transcript only	2
3466-8	P17612	PRKACA	229	0.00204054	0.00198629	0.0680272	0.305366	0.692787	FALSE	13.1571	0.0948688	Expressed, promoter-supported	3
4931-59	P13726	F3	229	-0.000481568	0.000468929	-0.0680035	0.305535	0.692787	FALSE	9.56767	0.0578098	Transcript only	1
18181-2	Q9Y5U2	TSSC4	229	0.000426791	0.000415711	0.0679837	0.305677	0.692787	FALSE	10.777	0.0725632	Transcript only	2
21147-9	Q9H479	FN3K	229	0.00151722	0.00147847	0.0679547	0.305883	0.692787	FALSE	12.7705	0.091397	Expressed, promoter-supported	3
13561-5	P50406	HTR6	229	-8.42556e-05	8.21289e-05	-0.0679337	0.306033	0.692787	FALSE	10.7481	0.034069	Transcript only	2
9362-11	Q99LC4		229	-0.000319296	0.000311254	-0.06793	0.30606	0.692787	FALSE	10.2171	0.0655204	No annotated gene
12345-4	Q9UM13	ANAPC10	229	0.00055277	0.000538903	0.067923	0.30611	0.692787	FALSE	9.71067	0.0249337	Transcript only	2
21440-9	P78325	ADAM8	229	-0.000910093	0.000887528	-0.0679027	0.306255	0.692787	FALSE	8.7133	0.0445496	Transcript only	2
19584-33	P31371	FGF9	229	0.00172333	0.00168115	0.0678809	0.306411	0.692787	FALSE	8.27205	0.031928	Transcript only	2
25963-2	Q9HAV4	XPO5	229	0.00182735	0.00178264	0.0678803	0.306415	0.692787	FALSE	12.0578	0.0482332	Expressed, promoter-unconfirmed	2
20075-130	P43358	MAGEA4	229	0.000326616	0.000318635	0.0678778	0.306432	0.692787	FALSE	7.80343	0.0726654	Not expressed	0
6283-60	Q8IX19	MCEMP1	229	-0.000569431	0.0005557	-0.0678555	0.306592	0.692787	FALSE	11.8676	0.0279564	Not expressed	0
21681-10	Q9UKQ2	ADAM28	229	0.000429509	0.000419302	0.0678314	0.306764	0.692787	FALSE	9.40608	0.0493507	Transcript only	2
3421-54	P32971	TNFSF8	229	0.000657507	0.000641936	0.0678257	0.306805	0.692787	FALSE	11.0626	0.0304184	Not expressed	0
9187-2	P05114	HMGN1	229	-0.00109553	0.00106959	-0.0678255	0.306806	0.692787	FALSE	10.1931	0.0407631	Expressed, promoter-unconfirmed	2
22496-21	O43325	LYRM1	229	-0.000674375	0.0006586	-0.0678056	0.306948	0.692787	FALSE	11.5861	0.0308284	Transcript only	1
18185-118	P05062	ALDOB	229	-0.00357602	0.0034926	-0.0678013	0.306979	0.692787	FALSE	11.1577	0.0600647	Not expressed	1
9983-97	Q8N3Z0	PRSS35	229	0.000683035	0.000667151	0.0677962	0.307016	0.692787	FALSE	9.16033	0.0321774	Transcript only	2
5488-74	P12931	SRC	229	0.00171371	0.00167391	0.0677939	0.307032	0.692787	FALSE	16.6854	0.076893	Expressed, promoter-supported	3
9804-11	Q99LC4		229	-0.00181174	0.00176976	-0.0677906	0.307055	0.692787	FALSE	9.62043	0.0769235	No annotated gene
13132-14	Q13591	SEMA5A	229	0.00101376	0.000990302	0.0677882	0.307073	0.692787	FALSE	12.1463	0.0471211	Transcript only	1
12450-42	Q15126	PMVK	229	0.000759476	0.000742106	0.0677697	0.307205	0.692787	FALSE	11.2479	0.0826033	Expressed, promoter-supported	3
20213-82	P17066	HSPA6	229	-0.000595882	0.000582303	-0.067764	0.307246	0.692787	FALSE	9.36639	0.0305812	Expressed, promoter-supported	3
19331-18	Q9UQB8	BAIAP2	229	0.00454794	0.0044446	0.0677594	0.307279	0.692787	FALSE	9.19709	0.0533229	Expressed, promoter-supported	3
6107-3	Q9UNI1	CELA1	229	-4.91719e-05	4.8056e-05	-0.0677574	0.307293	0.692787	FALSE	14.509	0.0369803	Not expressed	0
6382-17	O00462	MANBA	229	0.00122817	0.00120032	0.0677559	0.307304	0.692787	FALSE	11.5445	0.0321723	Expressed, promoter-supported	3
12396-19	Q6NVY1	HIBCH	229	0.000839321	0.000820794	0.0677147	0.307599	0.693245	FALSE	12.8288	0.103382	Expressed, promoter-supported	3
13502-2	Q86WA9	SLC26A11	229	0.00270272	0.00264378	0.0676966	0.307729	0.693331	FALSE	9.715	0.0600445	Transcript only	2
14048-7	Q9NPH3	IL1RAP	229	-0.000422671	0.000413696	-0.0676569	0.308013	0.693765	FALSE	11.3574	0.0411058	Transcript only	2
4988-49	P22455	FGFR4	229	0.000136217	0.000133369	0.0676343	0.308175	0.693911	FALSE	9.70318	0.0790656	Transcript only	2
19187-21	O95630	STAMBP	229	0.000942515	0.000923205	0.0676056	0.308381	0.693911	FALSE	11.0552	0.0610215	Transcript only	1
16079-2	P42680	TEC	229	0.000817535	0.000800858	0.0675995	0.308425	0.693911	FALSE	12.0073	0.0649688	Transcript only	1
5183-53	P54619|Q9Y478|Q13131		229	-8.98868e-05	8.80571e-05	-0.0675965	0.308446	0.693911	FALSE	8.63646	0.0401182	No annotated gene
19523-215	Q99497	PARK7	229	0.000832901	0.000816378	0.0675609	0.308702	0.693975	FALSE	14.1338	0.0608446	Expressed, promoter-supported	3
25921-3	P05111	INHA	229	7.84147e-05	7.68664e-05	0.0675545	0.308747	0.693975	FALSE	10.5829	0.0553505	Transcript only	1
18186-15	P26639	TARS1	229	0.00138712	0.00135985	0.0675491	0.308786	0.693975	FALSE	14.627	0.0809143	Expressed, promoter-unconfirmed	2
2769-3	P18093		229	0.000743979	0.000729433	0.0675413	0.308842	0.693975	FALSE	7.20527	0.0602387	No annotated gene
18259-15	P50222	MEOX2	229	7.22131e-05	7.08364e-05	0.067508	0.309082	0.694307	FALSE	9.72507	0.023962	Transcript only	1
11993-227	Q99LC4		229	0.000454982	0.000446432	0.0674892	0.309216	0.694402	FALSE	9.34037	0.0602148	No annotated gene
12790-10	Q96ER9	CCDC51	229	6.0879e-06	5.97909e-06	0.0674265	0.309667	0.694943	FALSE	9.11498	0.0475357	Expressed, promoter-supported	3
10548-35	Q99LC4		229	-7.15295e-05	7.0276e-05	-0.0674025	0.309839	0.694943	FALSE	10.7434	0.064274	No annotated gene
21234-7	Q8WXK3	ASB13	229	-0.000539099	0.000529837	-0.067379	0.310008	0.694943	FALSE	12.0814	0.0263654	Transcript only	2
18309-18	O75390	CS	229	0.0009295	0.000913636	0.0673713	0.310064	0.694943	FALSE	15.7482	0.080207	Expressed, promoter-unconfirmed	2
22955-28	P09455	RBP1	229	7.0857e-05	6.96727e-05	0.0673472	0.310237	0.694943	FALSE	8.73273	0.0409228	Expressed, promoter-unconfirmed	2
17692-2	O00478	BTN3A3	229	-0.000210209	0.000206721	-0.0673391	0.310296	0.694943	FALSE	9.00077	0.0229411	Transcript only	1
9253-52	P16442	ABO	229	5.80786e-05	5.71179e-05	0.0673355	0.310322	0.694943	FALSE	11.2837	0.240932	Transcript only	1
21395-23	O14917	PCDH17	229	0.00162582	0.00159899	0.0673331	0.310339	0.694943	FALSE	10.4843	0.0548939	Transcript only	2
11910-27	Q92988	DLX4	229	0.000626317	0.000616093	0.0673206	0.310429	0.694943	FALSE	9.84105	0.0968418	Not expressed	1
3848-14	P04406	GAPDH	229	0.000957058	0.000941508	0.0673155	0.310466	0.694943	FALSE	12.5477	0.101142	Expressed, promoter-unconfirmed	2
10737-96	P30740	SERPINB1	229	-0.000920066	0.000905123	-0.067315	0.310469	0.694943	FALSE	12.2042	0.0404707	Transcript only	2
8565-160	Q9BX97	PLVAP	229	0.00026063	0.000256471	0.0672959	0.310607	0.695028	FALSE	10.6536	0.0665435	Not expressed	0
16882-27	Q9NRX4	PHPT1	229	0.00020834	0.000205097	0.0672693	0.310799	0.695028	FALSE	13.3198	0.0330073	Expressed, promoter-supported	3
8394-56	P10153	RNASE2	229	0.000325386	0.000320352	0.0672626	0.310847	0.695028	FALSE	9.94156	0.0331621	Not expressed	0
11312-40	P54278	PMS2	229	-0.000479862	0.000472467	-0.0672587	0.310876	0.695028	FALSE	8.92654	0.0400411	Transcript only	2
4163-5	P0C0S5	H2AZ1	229	-0.000513734	0.00050592	-0.0672448	0.310975	0.695046	FALSE	9.1297	0.0413441	Transcript only	1
3010-53	Q969D9	TSLP	229	-0.000295119	0.000290937	-0.0671743	0.311484	0.695541	FALSE	8.68446	0.0325086	Not expressed	1
18165-181	Q15819	UBE2V2	229	0.000342646	0.000337858	0.067161	0.31158	0.695541	FALSE	12.3076	0.0559818	Expressed, promoter-supported	3
9609-25	Q9NSD4	ZNF275	229	-0.000825388	0.000813965	-0.0671519	0.311646	0.695541	FALSE	11.0732	0.0426027	Transcript only	2
4125-52	Q15109	AGER	229	0.000601812	0.000593712	0.067126	0.311833	0.695541	FALSE	11.254	0.0639466	Transcript only	1
13112-179	Q12841	FSTL1	229	3.82532e-05	3.77458e-05	0.0671129	0.311928	0.695541	FALSE	14.1339	0.0126906	Transcript only	2
23418-66	Q53HC0	CCDC92	229	8.39719e-05	8.289e-05	0.0670871	0.312114	0.695541	FALSE	11.5405	0.0735498	Transcript only	2
2890-59	Q9NRJ3	CCL28	229	-0.000286276	0.000282596	-0.0670852	0.312128	0.695541	FALSE	12.0158	0.0516707	Not expressed	0
3323-37	Q14114	LRP8	229	0.000728189	0.000718885	0.0670799	0.312166	0.695541	FALSE	10.437	0.0283704	Transcript only	2
10956-82	P23434	GCSH	229	-0.000856071	0.000845222	-0.0670729	0.312217	0.695541	FALSE	10.3034	0.0426072	Expressed, promoter-unconfirmed	2
9513-9	Q9HCT0	FGF22	229	-2.64506e-05	2.61174e-05	-0.0670679	0.312253	0.695541	FALSE	8.50743	0.0298906	Transcript only	2
22834-21	Q9NPG8	ZDHHC4	229	0.000449076	0.000443563	0.0670461	0.312411	0.695541	FALSE	9.96189	0.0404542	Transcript only	2
9451-20	P07911	UMOD	229	0.000190247	0.000187927	0.0670403	0.312453	0.695541	FALSE	12.5835	0.0455098	Not expressed	0
4964-67	Q9NZ08	ERAP1	229	-0.000134789	0.000133152	-0.0670374	0.312474	0.695541	FALSE	12.1526	0.0687831	Expressed, promoter-supported	3
3592-4	Q14012	CAMK1	229	-0.000633696	0.000626127	-0.0670236	0.312573	0.695541	FALSE	11.6446	0.0288779	Transcript only	2
10741-22	P09603	CSF1	229	-0.000749282	0.000740341	-0.0670228	0.312579	0.695541	FALSE	5.7362	0.0685556	Transcript only	2
7840-64	Q99538	LGMN	229	-0.00010665	0.00010543	-0.0669893	0.312822	0.695876	FALSE	11.4406	0.0922379	Transcript only	2
10830-5	O75071	EFCAB14	229	0.00204282	0.00202	0.0669717	0.312949	0.695876	FALSE	8.30375	0.0529474	Transcript only	2
15675-3	P17676	CEBPB	229	-0.000438219	0.000433403	-0.0669593	0.313039	0.695876	FALSE	9.74924	0.0582471	Transcript only	1
6961-14	Q6UXB1	IGFL3	229	-0.000924685	0.000914634	-0.0669512	0.313098	0.695876	FALSE	11.4105	0.0362416	Not expressed	0
7266-4	Q86WD7	SERPINA9	229	-0.000666934	0.000660225	-0.0668966	0.313493	0.69655	FALSE	10.7966	0.0295719	Not expressed	0
7856-51	Q8WW52	FAM151A	229	-0.00183443	0.0018166	-0.0668735	0.313661	0.696574	FALSE	10.9668	0.0708511	Not expressed	0
14045-12	Q15596	NCOA2	229	-0.00249682	0.00247271	-0.0668696	0.313689	0.696574	FALSE	9.48355	0.0771875	Transcript only	2
24493-10	Q9Y216	MTMR7	229	0.000183401	0.000181685	0.0668493	0.313836	0.696649	FALSE	10.9649	0.0446895	Transcript only	2
12384-92	Q9H9Q2	COPS7B	229	-0.000555639	0.000550521	-0.0668395	0.313907	0.696649	FALSE	10.1705	0.0694643	Transcript only	1
9401-57	Q86V40	TRABD2A	229	0.000175504	0.000173939	0.0668198	0.314051	0.696762	FALSE	12.6619	0.0508191	Transcript only	2
6415-90	P22792	CPN2	229	0.000180736	0.000179227	0.0667819	0.314326	0.697142	FALSE	14.3536	0.0186075	Not expressed	1
21762-32	P51784		229	-0.000150448	0.000149266	-0.0667483	0.31457	0.697142	FALSE	7.78532	0.0433788	No annotated gene
21939-6	Q8TBC4|Q13564		229	0.000392685	0.000389619	0.0667456	0.31459	0.697142	FALSE	12.8778	0.0626113	No annotated gene
8979-1	Q99LC4		229	-0.000445729	0.00044236	-0.0667288	0.314712	0.697142	FALSE	9.01926	0.0404874	No annotated gene
17367-5	P16949	STMN1	229	-0.00032936	0.000326896	-0.0667235	0.31475	0.697142	FALSE	11.4578	0.0355312	Expressed, promoter-unconfirmed	2
18242-8	Q15506	SPA17	229	0.000959387	0.000952262	0.0667199	0.314776	0.697142	FALSE	10.7345	0.054463	Transcript only	2
6600-70	Q8NC24	RELL2	229	0.000218738	0.000217175	0.066701	0.314913	0.697242	FALSE	8.63397	0.0431	Transcript only	2
12616-45	Q9UHY1	NRBP1	229	-0.000246576	0.000244954	-0.0666632	0.315189	0.697647	FALSE	9.88956	0.0378948	Expressed, promoter-supported	3
8427-118	Q9BXY4	RSPO3	229	-0.00053048	0.000527226	-0.0666336	0.315404	0.69792	FALSE	9.27916	0.0449844	Transcript only	1
9536-16	Q14507	EDDM3A	229	0.000154409	0.000153563	0.06659	0.315721	0.698289	FALSE	11.3507	0.0424309	Not expressed	0
20558-4	P29322	EPHA8	229	-0.0038637	0.0038428	-0.0665852	0.315756	0.698289	FALSE	8.4563	0.0623353	Transcript only	2
22089-13	Q9NY30	BTG4	229	0.000545494	0.000542931	0.0665379	0.316101	0.698406	FALSE	10.3281	0.0372239	Not expressed	1
21909-2	P08648|P05556		229	-0.000239174	0.000238067	-0.0665332	0.316135	0.698406	FALSE	10.1274	0.0272584	No annotated gene
9874-28	P42772	CDKN2B	229	0.000368417	0.00036673	0.06653	0.316159	0.698406	FALSE	9.88043	0.0304551	Transcript only	2
4250-23	Q9UNZ2	NSFL1C	229	0.000685776	0.000682664	0.0665272	0.316179	0.698406	FALSE	10.0769	0.0754152	Expressed, promoter-supported	3
4294-16	Q9NYA1	SPHK1	229	0.00147484	0.00146915	0.0664822	0.316507	0.698926	FALSE	12.5886	0.110832	Transcript only	2
19323-1	O00559	EBAG9	229	-0.000333415	0.000332301	-0.0664477	0.316759	0.699249	FALSE	11.3177	0.054171	Transcript only	2
7008-13	P58658	EVA1C	229	0.00111792	0.00111437	0.0664368	0.316839	0.699249	FALSE	14.3043	0.0365013	Transcript only	2
8092-29	P08887	IL6R	229	2.03944e-05	2.03423e-05	0.0663954	0.317141	0.699443	FALSE	13.4815	0.0257732	Transcript only	2
13474-40	Q9Y2Q3	GSTK1	229	0.000647615	0.000646085	0.0663827	0.317234	0.699443	FALSE	12.8133	0.0935759	Expressed, promoter-supported	3
7183-102	Q6UXH0	ANGPTL8	229	0.000365673	0.000364968	0.0663539	0.317444	0.699443	FALSE	8.91735	0.0308165	Transcript only	1
15529-33	P21291	CSRP1	229	0.00163804	0.00163522	0.0663404	0.317543	0.699443	FALSE	16.5434	0.0695992	Expressed, promoter-supported	3
13526-5	P05455	SSB	229	0.00154327	0.00154085	0.0663299	0.317619	0.699443	FALSE	8.65239	0.0467876	Expressed, promoter-supported	3
2708-54	Q9UNG2	TNFSF18	229	-0.000148007	0.000147852	-0.0662957	0.31787	0.699443	FALSE	10.2459	0.0226668	Transcript only	1
18297-8	O14807	MRAS	229	0.000497337	0.000497083	0.0662604	0.318128	0.699443	FALSE	9.53018	0.0614601	Transcript only	2
14703-6	P58294	PROK1	229	0.000252601	0.000252536	0.0662438	0.318249	0.699443	FALSE	7.99323	0.0324644	Transcript only	1
3045-72	P21246	PTN	229	0.000599386	0.000599384	0.0662268	0.318374	0.699443	FALSE	13.2069	0.0427236	Transcript only	2
3221-54	Q8N474	SFRP1	229	-0.000175691	0.0001757	-0.0662232	0.3184	0.699443	FALSE	10.343	0.0447203	Transcript only	2
10962-46	Q99LC4		229	0.000297824	0.000297849	0.066221	0.318417	0.699443	FALSE	9.15292	0.0297855	No annotated gene
24422-36	Q86W54	SPATA24	229	0.00039215	0.000392291	0.0662029	0.318549	0.699443	FALSE	9.92966	0.0381981	Transcript only	2
24414-3	P11216	PYGB	229	0.000992952	0.000993343	0.0662007	0.318565	0.699443	FALSE	14.7869	0.0839958	Expressed, promoter-supported	3
14007-22	O43252	PAPSS1	229	0.000461578	0.000461776	0.0661984	0.318582	0.699443	FALSE	10.5875	0.0605384	Expressed, promoter-supported	3
3836-51	P61960	UFM1	229	0.00101485	0.00101544	0.0661881	0.318658	0.699443	FALSE	12.58	0.0679701	Expressed, promoter-unconfirmed	2
20398-60	O75817	POP7	229	-0.00144649	0.00144748	-0.0661817	0.318704	0.699443	FALSE	14.3574	0.0562966	Transcript only	2
14135-3	Q9HBX9	RXFP1	229	-0.000424339	0.000424632	-0.0661812	0.318708	0.699443	FALSE	8.82104	0.0378652	Not expressed	0
24449-11	P11844	CRYGA	229	0.000847697	0.000848349	0.066176	0.318746	0.699443	FALSE	7.63216	0.0391106	Transcript only	1
12462-20	Q53H47	SETMAR	229	3.71337e-05	3.7166e-05	0.0661693	0.318795	0.699443	FALSE	9.02326	0.0517934	Transcript only	1
2969-11	P37023	ACVRL1	229	-0.00192372	0.00192561	-0.0661618	0.31885	0.699443	FALSE	10.6165	0.0383542	Transcript only	2
6240-70	Q2MKA7	RSPO1	229	0.000495446	0.000495956	0.0661588	0.318872	0.699443	FALSE	9.1319	0.0287511	Transcript only	2
23536-14	I3L1E1	C19orf84	229	-8.47796e-06	8.49552e-06	-0.0660903	0.319375	0.700199	FALSE	7.72955	0.0244834	Not expressed	0
17396-23	P07327	ADH1A	229	-0.00397887	0.00398734	-0.0660866	0.319402	0.700199	FALSE	11.9881	0.059523	Not expressed	0
21220-11	Q9Y6B6	SAR1B	229	0.000388188	0.00038918	0.0660586	0.319608	0.700272	FALSE	11.2742	0.0338647	Expressed, promoter-supported	3
23606-18	Q5PRF9	SAMD4B	229	0.00108226	0.00108505	0.0660567	0.319621	0.700272	FALSE	9.706	0.105415	Transcript only	2
18222-34	Q9NR46	SH3GLB2	229	-0.000105439	0.000105793	-0.0660058	0.319995	0.700457	FALSE	12.6096	0.0534804	Expressed, promoter-supported	3
12812-25	P14621	ACYP2	229	0.000396716	0.000398224	0.0659768	0.320208	0.700457	FALSE	13.5579	0.0459979	Expressed, promoter-supported	3
8062-15	Q9NVM1	EVA1B	229	-0.000923333	0.000927027	-0.0659638	0.320304	0.700457	FALSE	8.5399	0.0461196	Transcript only	2
17209-27	O00204	SULT2B1	229	1.81383e-05	1.82131e-05	0.0659557	0.320363	0.700457	FALSE	11.2764	0.0299723	Transcript only	2
23408-1	P57768	SNX16	229	7.9109e-05	7.94386e-05	0.0659531	0.320383	0.700457	FALSE	9.05836	0.0474002	Transcript only	1
15633-6	P02753	RBP4	229	0.000226183	0.000227144	0.0659478	0.320421	0.700457	FALSE	12.0342	0.0286108	Transcript only	2
21207-1	Q13057	COASY	229	0.000325306	0.000326703	0.0659446	0.320445	0.700457	FALSE	10.3314	0.042857	Expressed, promoter-supported	3
23669-20	O94808	GFPT2	229	-4.22078e-05	4.2401e-05	-0.0659262	0.32058	0.700457	FALSE	10.2214	0.0440838	Transcript only	2
14175-78	Q9UJQ7	SCP2D1	229	0.000132697	0.000133352	0.0659029	0.320752	0.700457	FALSE	8.67035	0.0646047	Not expressed	0
21123-1	Q13084	MRPL28	229	-1.0882e-05	1.09362e-05	-0.0659001	0.320772	0.700457	FALSE	8.42328	0.0467907	Expressed, promoter-supported	3
5752-63	Q96L08	SUSD3	229	0.000493225	0.000495963	0.0658626	0.321048	0.700457	FALSE	8.22316	0.0365922	Not expressed	1
12667-2	Q9Y2T3	GDA	229	0.000454923	0.000457495	0.0658558	0.321098	0.700457	FALSE	10.1025	0.0284797	Transcript only	2
19760-26	P15085	CPA1	229	0.000604013	0.000607469	0.0658515	0.32113	0.700457	FALSE	11.5015	0.0430341	Not expressed	1
16927-9	P05160|P00488		229	-6.03236e-05	6.06718e-05	-0.0658483	0.321154	0.700457	FALSE	13.5619	0.0309082	No annotated gene
18295-102	Q9UBQ7	GRHPR	229	0.000228437	0.000229789	0.0658384	0.321226	0.700457	FALSE	11.51	0.0644714	Expressed, promoter-supported	3
21899-36	P08476|P05111		229	-0.000776958	0.000781824	-0.0658162	0.32139	0.700457	FALSE	10.0436	0.056061	No annotated gene
14078-69	P47992	XCL1	229	0.00277787	0.00279559	0.0658087	0.321445	0.700457	FALSE	11.541	0.0742785	Transcript only	1
25076-2	Q13228	SELENBP1	229	0.00144845	0.00145784	0.065802	0.321495	0.700457	FALSE	9.52496	0.0463479	Expressed, promoter-supported	3
6897-38	O94766	B3GAT3	229	-4.80335e-05	4.83479e-05	-0.0657978	0.321526	0.700457	FALSE	8.74315	0.0388518	Expressed, promoter-supported	3
9306-7	Q96PH6	DEFB118	229	0.000649506	0.000654221	0.0657514	0.321868	0.700457	FALSE	8.99966	0.0229082	Not expressed	0
21730-56	O94966	USP19	229	-0.000422684	0.000425802	-0.0657439	0.321924	0.700457	FALSE	9.42108	0.0497819	Transcript only	2
9745-20	O60573	EIF4E2	229	-0.000528891	0.000532817	-0.0657408	0.321946	0.700457	FALSE	10.101	0.0805297	Transcript only	1
14133-93	P27930	IL1R2	229	0.000627785	0.000632516	0.0657334	0.322001	0.700457	FALSE	12.738	0.0247552	Not expressed	1
21289-36	O75391	SPAG7	229	0.000441786	0.000445192	0.0657222	0.322083	0.700457	FALSE	9.3148	0.0420058	Transcript only	1
3820-68	P49137	MAPKAPK2	229	0.000966882	0.000974581	0.0657058	0.322205	0.700457	FALSE	12.5929	0.0958949	Transcript only	2
3351-1	Q13554	CAMK2B	229	0.000603454	0.000608327	0.0656984	0.322259	0.700457	FALSE	10.6722	0.0746069	Expressed, promoter-supported	3
13493-5	Q9ULK0	GRID1	229	0.000865671	0.00087277	0.0656903	0.322319	0.700457	FALSE	8.63902	0.0360102	Transcript only	2
22369-12	Q8IXT2	DMRTC2	229	6.01178e-05	6.0624e-05	0.065676	0.322424	0.700457	FALSE	9.79196	0.0416676	Not expressed	0
22814-1	P14373	TRIM27	229	3.28584e-05	3.31354e-05	0.0656753	0.322429	0.700457	FALSE	8.55853	0.019847	Transcript only	2
8444-3	P11006		229	0.00061127	0.0006165	0.0656673	0.322489	0.700457	FALSE	9.48874	0.0502819	No annotated gene
19328-51	O96017	CHEK2	229	0.000511226	0.000515826	0.0656386	0.3227	0.700638	FALSE	9.08886	0.0272774	Transcript only	2
6019-12	P0C862	C1QTNF9	229	-0.000551078	0.000556102	-0.0656309	0.322757	0.700638	FALSE	11.7315	0.0330415	Transcript only	2
19617-5	Q14914	PTGR1	229	0.00348252	0.00351556	0.0656069	0.322935	0.700822	FALSE	13.7442	0.0664319	Expressed, promoter-supported	3
6217-23	O00391	QSOX1	229	-0.000147711	0.000149145	-0.0655929	0.323038	0.700845	FALSE	11.3472	0.0183395	Transcript only	2
3741-4	P05113	IL5	229	-0.000250863	0.000253408	-0.0655645	0.323248	0.701058	FALSE	10.9545	0.022525	Not expressed	0
10015-119	Q13303	KCNAB2	229	0.000374025	0.000377877	0.0655545	0.323323	0.701058	FALSE	9.30796	0.0369064	Transcript only	2
8094-20	Q8N5K1	CISD2	229	0.000496613	0.000501871	0.0655357	0.323461	0.701157	FALSE	9.22226	0.0268442	Expressed, promoter-supported	3
20987-21	O95475	SIX6	229	-0.000556125	0.000562459	-0.065484	0.323844	0.70137	FALSE	9.19802	0.0585859	Transcript only	2
2844-53	P35590	TIE1	229	9.29378e-05	9.40222e-05	0.0654661	0.323976	0.70137	FALSE	12.497	0.0263403	Transcript only	2
23176-17	Q14118	DAG1	229	0.000406925	0.000411762	0.065452	0.324081	0.70137	FALSE	12.3185	0.0246665	Transcript only	2
23008-4	P61019	RAB2A	229	8.99584e-05	9.10352e-05	0.0654467	0.324121	0.70137	FALSE	10.6697	0.0769655	Expressed, promoter-supported	3
13959-7	P28838	LAP3	229	0.000525803	0.000532097	0.0654466	0.324121	0.70137	FALSE	15.5293	0.0615874	Expressed, promoter-supported	3
9263-57	Q9HAT2	SIAE	229	-0.000962225	0.000974136	-0.0654203	0.324316	0.70137	FALSE	9.68344	0.0635485	Transcript only	1
20432-6	Q9NXJ5	PGPEP1	229	-8.98924e-05	9.10117e-05	-0.0654156	0.324351	0.70137	FALSE	9.77998	0.0477049	Expressed, promoter-supported	3
12391-27	Q9H5P4	PDZD7	229	-0.000295626	0.00029935	-0.0654063	0.32442	0.70137	FALSE	8.76462	0.05147	Transcript only	2
2643-57	P22223	CDH3	229	-0.000572682	0.000579967	-0.0653982	0.32448	0.70137	FALSE	14.538	0.0196903	Transcript only	2
10453-7	Q6UY09	CEACAM20	229	-0.000259658	0.00026304	-0.0653788	0.324624	0.70137	FALSE	6.49045	0.0882814	Not expressed	0
2771-35	P08833	IGFBP1	229	-0.000117878	0.000119424	-0.0653726	0.324669	0.70137	FALSE	12.2762	0.114598	Not expressed	1
20581-42	P43220	GLP1R	229	0.000387095	0.000392178	0.065372	0.324674	0.70137	FALSE	9.48469	0.0659268	Transcript only	2
18327-6	Q9Y5X3	SNX5	229	0.000766153	0.000776548	0.0653439	0.324882	0.70162	FALSE	11.129	0.075581	Expressed, promoter-supported	3
2796-62	P02679|P02675|P02671		229	3.83907e-05	3.89438e-05	0.0652901	0.325282	0.702282	FALSE	17.1772	0.0101143	No annotated gene
21167-33	Q8WUK0	PTPMT1	229	0.000238495	0.00024209	0.0652472	0.3256	0.702768	FALSE	8.92781	0.0521438	Expressed, promoter-unconfirmed	2
16599-38	Q9HCN4	GPN1	229	-8.41988e-06	8.56088e-06	-0.0651405	0.326394	0.704141	FALSE	9.85797	0.0873854	Expressed, promoter-supported	3
21810-50	Q16655	MLANA	229	0.000280581	0.000285375	0.0651187	0.326556	0.704141	FALSE	10.546	0.0212195	Not expressed	1
9347-13	Q99LC4		229	-0.00021287	0.000216573	-0.0650993	0.326701	0.704141	FALSE	8.36858	0.0324179	No annotated gene
11371-1	Q96P66	GPR101	229	-0.000290288	0.000295499	-0.0650639	0.326964	0.704141	FALSE	9.26416	0.0321514	Transcript only	2
19240-265	Q13442	PDAP1	229	0.001108	0.00112792	0.065062	0.326978	0.704141	FALSE	12.7854	0.0938382	Expressed, promoter-supported	3
9767-22	Q0D2K3	RIPPLY1	229	0.000663086	0.000675155	0.0650479	0.327084	0.704141	FALSE	8.68316	0.0365555	Not expressed	1
7802-53	Q99LC4		229	-0.000214454	0.000218373	-0.0650433	0.327118	0.704141	FALSE	9.11303	0.0406345	No annotated gene
17739-1	Q16836	HADH	229	0.000830285	0.000845492	0.0650406	0.327138	0.704141	FALSE	13.8711	0.0996514	Expressed, promoter-supported	3
11551-16	Q9P0W2	HMG20B	229	-0.00364715	0.00371436	-0.0650333	0.327192	0.704141	FALSE	8.27269	0.0368168	Transcript only	2
12348-46	Q9NP81	SARS2	229	-0.000440127	0.000448241	-0.0650329	0.327195	0.704141	FALSE	11.2983	0.0892515	Expressed, promoter-supported	3
13499-30	P00451	F8	229	0.000467622	0.000476569	0.0649886	0.327526	0.704141	FALSE	14.1849	0.0421236	Transcript only	2
2837-3	P08581	MET	229	0.000149062	0.000151932	0.0649808	0.327584	0.704141	FALSE	12.832	0.0188853	Transcript only	1
5658-64	P05160	F13B	229	-0.000109476	0.00011159	-0.0649772	0.327611	0.704141	FALSE	14.6932	0.0274569	Not expressed	0
20923-10	Q86V88	MDP1	229	0.000747991	0.000762522	0.06497	0.327665	0.704141	FALSE	12.7674	0.0799099	Transcript only	2
21958-4	Q12979	ABR	229	0.000967926	0.000986972	0.0649541	0.327783	0.704141	FALSE	11.7739	0.0678051	Transcript only	2
5347-59	P14635	CCNB1	229	0.000148727	0.000151665	0.0649492	0.327819	0.704141	FALSE	9.06465	0.0147377	Transcript only	2
23385-18	Q8WTX7	CASTOR1	229	0.000197894	0.000201841	0.064937	0.327911	0.704141	FALSE	10.7696	0.0370652	Transcript only	2
14597-5	Q9H3T2	SEMA6C	229	-5.89375e-05	6.01242e-05	-0.064925	0.328	0.704141	FALSE	7.72042	0.0299622	Transcript only	2
9340-17	Q9NWM8	FKBP14	229	0.000890349	0.000908472	0.0649111	0.328104	0.704141	FALSE	10.4741	0.0772199	Transcript only	2
12529-32	O75344	FKBP6	229	0.000337477	0.000344372	0.0649063	0.32814	0.704141	FALSE	11.0218	0.040694	Not expressed	1
9531-24	O00453	LST1	229	0.000204148	0.000208342	0.0648989	0.328195	0.704141	FALSE	10.5518	0.0452617	Transcript only	2
7796-10	P11912	CD79A	229	0.000148607	0.000151704	0.0648805	0.328333	0.704221	FALSE	10.5613	0.0219534	Transcript only	1
22001-23	Q9Y2J8	PADI2	229	0.000103596	0.000105792	0.0648577	0.328503	0.704221	FALSE	10.0602	0.0590268	Transcript only	2
10428-1	P43631	KIR2DS2	229	0.00031678	0.000323646	0.0648275	0.328729	0.704221	FALSE	10.1779	0.0715519	Not expressed	0
8100-15	Q7Z4H4	ADM2	229	0.000324451	0.000331486	0.0648271	0.328732	0.704221	FALSE	7.60321	0.0593545	Transcript only	2
4184-43	Q13542	EIF4EBP2	229	-0.000347012	0.000354574	-0.0648202	0.328783	0.704221	FALSE	7.65226	0.0377173	Transcript only	2
25264-102	Q92835	INPP5D	229	0.000484479	0.000495045	0.0648191	0.328792	0.704221	FALSE	10.6814	0.082974	Transcript only	2
18204-1	P23193	TCEA1	229	0.000604351	0.000618149	0.0647546	0.329274	0.704499	FALSE	11.8802	0.0525493	Expressed, promoter-supported	3
6027-31	Q8WXF3	RLN3	229	-0.000220895	0.000225974	-0.0647444	0.32935	0.704499	FALSE	9.06792	0.0190057	Not expressed	0
3038-9	O14625	CXCL11	229	-0.000542603	0.000555114	-0.0647403	0.329381	0.704499	FALSE	10.8099	0.075216	Not expressed	0
12684-5	Q9Y6U3	SCIN	229	0.000781073	0.00079909	0.0647398	0.329385	0.704499	FALSE	11.7297	0.0287847	Not expressed	1
13513-174	Q9Y6X2	PIAS3	229	-0.0001226	0.000125438	-0.0647346	0.329424	0.704499	FALSE	8.32107	0.0375165	Transcript only	2
21189-9	P53384	NUBP1	229	0.000170652	0.000174626	0.0647258	0.32949	0.704499	FALSE	11.452	0.0562669	Expressed, promoter-supported	3
23301-2	P35548	MSX2	229	0.00364706	0.00373266	0.0647145	0.329575	0.704499	FALSE	7.77222	0.0376221	Not expressed	1
19108-50	P51608	MECP2	229	-0.000435812	0.000446237	-0.064686	0.329788	0.704645	FALSE	8.32407	0.0432182	Expressed, promoter-supported	3
4792-51	Q70626		229	0.000113998	0.000116735	0.0646804	0.32983	0.704645	FALSE	9.07526	0.0301232	No annotated gene
17808-37	Q9NQR4	NIT2	229	0.000726054	0.000743758	0.0646569	0.330006	0.704822	FALSE	11.453	0.0993086	Expressed, promoter-supported	3
5015-15	Q13093	PLA2G7	229	-0.000813745	0.000834646	-0.0645752	0.330619	0.705661	FALSE	14.2246	0.0275565	Transcript only	2
21156-5	Q8WUX2	CHAC2	229	0.000154014	0.000157974	0.0645734	0.330632	0.705661	FALSE	9.58025	0.0802865	Transcript only	1
18232-42	P78356	PIP4K2B	229	0.000977263	0.00100265	0.064557	0.330756	0.705661	FALSE	14.053	0.0689373	Expressed, promoter-supported	3
5097-14	Q14943	KIR3DS1	229	0.000556618	0.000571097	0.0645547	0.330773	0.705661	FALSE	9.4266	0.0375686	Not expressed	0
2841-13	Q92765	FRZB	229	-0.000235968	0.000242213	-0.0645265	0.330984	0.705799	FALSE	12.6044	0.0331579	Transcript only	2
25123-198	Q9UBZ4	APEX2	229	-5.26908e-05	5.40934e-05	-0.0645167	0.331058	0.705799	FALSE	8.96881	0.0245923	Transcript only	2
23023-21	Q9HCY8	S100A14	229	-0.000471411	0.000484019	-0.0645087	0.331118	0.705799	FALSE	8.86592	0.0489235	Not expressed	1
10416-79	Q99LC4		229	0.000222425	0.000228599	0.0644456	0.331592	0.706611	FALSE	9.97085	0.0290639	No annotated gene
8922-4	Q9ULS5	TMCC3	229	-0.00073284	0.000753527	-0.0644161	0.331814	0.706634	FALSE	10.9129	0.0423202	Transcript only	2
21008-113	P61326	MAGOH	229	0.000391054	0.000402248	0.0643913	0.332	0.706634	FALSE	10.2272	0.0496987	Transcript only	1
21249-115	O00273	DFFA	229	9.44652e-06	9.71895e-06	0.064378	0.332101	0.706634	FALSE	11.7544	0.0173908	Expressed, promoter-supported	3
21720-13	Q495W5	POFUT4	229	0.000479255	0.000493144	0.0643692	0.332167	0.706634	FALSE	9.29075	0.0763683	Transcript only	2
20557-19	P0DPA2	VSIG8	229	0.00150617	0.00155	0.0643619	0.332222	0.706634	FALSE	7.05899	0.0542566	Not expressed	0
25308-8	P53667	LIMK1	229	0.000183995	0.000189379	0.0643518	0.332298	0.706634	FALSE	12.036	0.026939	Transcript only	2
17673-34	Q9Y2D0	CA5B	229	0.0010918	0.00112391	0.0643425	0.332368	0.706634	FALSE	9.72867	0.0372012	Transcript only	2
12351-25	P42224	STAT1	229	0.000799451	0.000823035	0.0643369	0.33241	0.706634	FALSE	15.1047	0.0660506	Expressed, promoter-supported	3
25433-25	Q8TEA1	NSUN6	229	-0.000214028	0.000220379	-0.0643261	0.332491	0.706634	FALSE	10.1732	0.0663288	Transcript only	2
3074-6	P18428	LBP	229	-0.000122284	0.000125925	-0.0643198	0.332539	0.706634	FALSE	15.173	0.0286343	Not expressed	0
23677-30	Q9NZQ3	NCKIPSD	229	0.00188754	0.00194555	0.0642602	0.332988	0.706874	FALSE	13.6982	0.102378	Transcript only	2
13596-3	O00194	RAB27B	229	0.000342442	0.000353015	0.0642514	0.333054	0.706874	FALSE	10.6918	0.0288659	Transcript only	2
13654-1	O75116	ROCK2	229	-7.40991e-05	7.63956e-05	-0.0642442	0.333109	0.706874	FALSE	10.686	0.110623	Expressed, promoter-unconfirmed	2
13097-11	Q92843	BCL2L2	229	-0.000533124	0.000549671	-0.0642413	0.333131	0.706874	FALSE	8.9253	0.023873	Transcript only	2
12603-87	Q13310	PABPC4	229	-0.00016901	0.000174294	-0.0642271	0.333238	0.706874	FALSE	13.0644	0.0510936	Expressed, promoter-supported	3
19183-164	P30050	RPL12	229	-0.000225679	0.00023278	-0.0642146	0.333332	0.706874	FALSE	13.7322	0.0486839	Expressed, promoter-supported	3
4886-3	P80098	CCL7	229	0.000372675	0.000384484	0.0642012	0.333433	0.706874	FALSE	8.96589	0.0312677	Not expressed	0
9183-7	P17181	IFNAR1	229	0.00130233	0.0013437	0.0641961	0.333471	0.706874	FALSE	11.1423	0.0327595	Transcript only	2
12945-33	Q9NP72	RAB18	229	0.0012974	0.00133912	0.0641721	0.333653	0.706874	FALSE	12.2363	0.0470642	Expressed, promoter-unconfirmed	2
21737-20	Q96JF0	ST6GAL2	229	0.000726412	0.000749855	0.0641648	0.333708	0.706874	FALSE	10.8406	0.0390898	Transcript only	1
11383-41	P08729	KRT7	229	-0.000286374	0.000295672	-0.0641525	0.3338	0.706874	FALSE	9.77314	0.0404168	Not expressed	1
16015-19	P24298	GPT	229	0.00012311	0.000127132	0.0641404	0.333892	0.706874	FALSE	12.8286	0.030551	Transcript only	1
8778-3	Q13253	NOG	229	0.000677605	0.000699858	0.0641296	0.333974	0.706874	FALSE	8.38296	0.0543268	Transcript only	2
18286-3	O95229	ZWINT	229	0.0010235	0.00105727	0.0641196	0.334049	0.706874	FALSE	10.3971	0.0369775	Transcript only	2
23352-9	Q96EV8	DTNBP1	229	0.000369985	0.000382202	0.0641186	0.334057	0.706874	FALSE	7.54412	0.0497698	Transcript only	2
12453-161	Q9UBU9	NXF1	229	0.000424677	0.000438829	0.0640997	0.334199	0.706978	FALSE	8.86934	0.0373671	Transcript only	2
11838-130	Q92508	PIEZO1	229	0.000125094	0.000129353	0.0640552	0.334536	0.707251	FALSE	8.22896	0.0438579	Transcript only	2
12046-51	Q13148	TARDBP	229	-0.000324413	0.000335461	-0.0640547	0.33454	0.707251	FALSE	8.96547	0.0196981	Expressed, promoter-supported	3
11476-43	Q9UN37	VPS4A	229	0.000159338	0.000164788	0.0640455	0.334609	0.707251	FALSE	12.1585	0.0723512	Transcript only	2
22099-1	Q96KX1	C4orf36	229	0.000263949	0.000273123	0.0640114	0.334867	0.707492	FALSE	8.7619	0.0444207	Not expressed	1
6651-74	P0CG47	UBB	229	-9.49392e-05	9.82692e-05	-0.0639918	0.335016	0.707492	FALSE	15.046	0.0224885	Transcript only	1
19276-124	P62308	SNRPG	229	-2.96777e-05	3.07205e-05	-0.0639879	0.335045	0.707492	FALSE	11.1276	0.068058	Transcript only	1
16760-2	Q9NPH9	IL26	229	6.85432e-05	7.09595e-05	0.0639808	0.335098	0.707492	FALSE	11.6091	0.036105	Not expressed	0
18386-36	P35754	GLRX	229	0.000373875	0.000387249	0.063949	0.335339	0.707643	FALSE	9.95403	0.0264411	Expressed, promoter-supported	3
6612-90	Q6PL45	BRICD5	229	-5.60266e-05	5.80328e-05	-0.0639467	0.335357	0.707643	FALSE	10.4518	0.0629652	Transcript only	1
3823-9	P42679	MATK	229	-0.000413098	0.000428309	-0.0638844	0.335828	0.708288	FALSE	8.25611	0.04066	Transcript only	2
17785-11	O43598	DNPH1	229	-0.00102183	0.00105951	-0.0638815	0.335851	0.708288	FALSE	10.3743	0.0294205	Expressed, promoter-supported	3
6361-49	Q15256	PTPRR	229	-0.00035602	0.000369292	-0.0638564	0.336041	0.708315	FALSE	8.78841	0.0688711	Transcript only	2
13090-17	P06703	S100A6	229	0.00058824	0.000610244	0.0638486	0.3361	0.708315	FALSE	11.3158	0.0548304	Transcript only	2
12411-60	P61244	MAX	229	0.00129325	0.00134185	0.0638381	0.33618	0.708315	FALSE	11.3848	0.104587	Transcript only	2
9947-22	Q92547	TOPBP1	229	0.00183813	0.00190769	0.0638221	0.336301	0.708315	FALSE	8.35185	0.041051	Transcript only	2
12482-5	Q12830	BPTF	229	-5.91595e-05	6.1402e-05	-0.063818	0.336332	0.708315	FALSE	10.1916	0.03355	Transcript only	2
23379-60	Q14CZ0	HAPSTR1	229	0.000441225	0.000458099	0.0637972	0.33649	0.70845	FALSE	7.42281	0.0470359	Transcript only	2
10749-18	P0DMV8	HSPA1A	229	-0.000241093	0.000250369	-0.0637831	0.336597	0.708477	FALSE	11.3233	0.0306496	Transcript only	2
13473-55	P23677	ITPKA	229	-0.000572522	0.000594812	-0.0637551	0.336809	0.708599	FALSE	9.57592	0.0171212	Transcript only	2
23403-64	Q9H3Q1	CDC42EP4	229	-0.00053286	0.000553885	-0.0637231	0.337053	0.708599	FALSE	9.53023	0.0678073	Transcript only	2
13011-20	P46783	RPS10	229	-0.000396178	0.000411838	-0.063719	0.337084	0.708599	FALSE	9.64837	0.0729297	Expressed, promoter-unconfirmed	2
3881-49	P63167	DYNLL1	229	0.000126728	0.000131762	0.0637068	0.337177	0.708599	FALSE	8.99006	0.0727483	Expressed, promoter-supported	3
11311-79	P15918	RAG1	229	0.000157757	0.000164084	0.0636832	0.337356	0.708599	FALSE	9.37056	0.0172814	Transcript only	2
8945-7	Q15018	ABRAXAS2	229	0.000417119	0.000433858	0.063682	0.337365	0.708599	FALSE	9.01064	0.0528834	Expressed, promoter-supported	3
9951-36	Q9UKA2	FBXL4	229	0.000903836	0.000940202	0.0636756	0.337414	0.708599	FALSE	9.88823	0.0594557	Transcript only	2
4547-59	Q9NZU1	FLRT1	229	0.00030812	0.000320557	0.0636678	0.337474	0.708599	FALSE	10.0244	0.0323074	Transcript only	2
23624-34	Q9NZ42	PSENEN	229	-0.000537103	0.000558813	-0.0636643	0.3375	0.708599	FALSE	10.848	0.0168315	Transcript only	1
9568-289	Q8WWV6	FCAMR	229	-0.00102213	0.00106413	-0.0636231	0.337813	0.708728	FALSE	9.7491	0.0876354	Not expressed	0
8980-19	Q6Q8B3	CD200R1L	229	0.000152131	0.000158399	0.0636165	0.337863	0.708728	FALSE	8.79967	0.0427962	Not expressed	0
20430-8	P23582	NPPC	229	0.000424339	0.000441834	0.0636152	0.337873	0.708728	FALSE	8.9167	0.023463	Transcript only	2
8321-27	Q8N446	ZNF843	229	-0.000467715	0.000487256	-0.0635817	0.338129	0.708728	FALSE	8.52818	0.0506471	Transcript only	2
3366-51	Q16610	ECM1	229	0.000564214	0.000587853	0.0635744	0.338184	0.708728	FALSE	15.2638	0.02774	Transcript only	1
21811-20	Q9NP64	ZCCHC17	229	-6.63512e-05	6.91316e-05	-0.0635741	0.338187	0.708728	FALSE	10.1008	0.0448675	Transcript only	2
21933-7	P41226	UBA7	229	0.000665585	0.000693521	0.0635699	0.338218	0.708728	FALSE	15.7656	0.0743324	Transcript only	1
3394-81	P53350	PLK1	229	0.000195265	0.000203735	0.0634845	0.338868	0.709894	FALSE	8.47942	0.0294365	Transcript only	2
7219-152	P0DMV8	HSPA1A	229	-7.92309e-06	8.27082e-06	-0.0634537	0.339104	0.70991	FALSE	8.65827	0.046322	Transcript only	2
7960-53	Q6S5H5	POTEG	229	0.00389227	0.00406397	0.0634401	0.339207	0.70991	FALSE	7.1319	0.0428091	Not expressed	0
10949-59	P05387	RPLP2	229	-0.00118664	0.00123901	-0.063439	0.339216	0.70991	FALSE	8.82492	0.0429582	Expressed, promoter-unconfirmed	2
3174-2	Q9UHI8	ADAMTS1	229	-0.000240047	0.000250659	-0.0634342	0.339252	0.70991	FALSE	8.55647	0.0441065	Transcript only	2
16304-6	Q9BXB1	LGR4	229	0.00060693	0.000633908	0.0634198	0.339362	0.709944	FALSE	10.3849	0.0800628	Transcript only	1
8407-84	Q04721	NOTCH2	229	7.6293e-05	7.9704e-05	0.0634041	0.339482	0.709997	FALSE	12.0482	0.0200829	Transcript only	1
12976-49	O60504	SORBS3	229	0.000244814	0.000255844	0.0633832	0.339642	0.710052	FALSE	7.77269	0.0657435	Transcript only	2
9080-1	Q99LC4		229	0.00155657	0.00162688	0.063376	0.339696	0.710052	FALSE	8.13854	0.0565939	No annotated gene
5363-51	O15041	SEMA3E	229	-0.00101308	0.00105927	-0.0633507	0.33989	0.710052	FALSE	10.2291	0.0326932	Transcript only	2
2706-69	P05543	SERPINA7	229	0.000296907	0.000310571	0.0633248	0.340088	0.710052	FALSE	16.0061	0.0103026	Not expressed	0
5484-63	P61247	RPS3A	229	9.55669e-05	9.99691e-05	0.0633223	0.340107	0.710052	FALSE	9.31635	0.0458375	Expressed, promoter-supported	3
20547-5	Q05901	CHRNB3	229	0.00058729	0.000614426	0.0633137	0.340172	0.710052	FALSE	6.70436	0.0602014	Transcript only	1
22536-1	Q7Z4L9	PPP1R42	229	-0.000378797	0.000396345	-0.0633065	0.340228	0.710052	FALSE	8.0237	0.0591507	Transcript only	2
21322-60	P29084	GTF2E2	229	0.000421549	0.000441108	0.0633022	0.340261	0.710052	FALSE	8.49803	0.0559488	Transcript only	2
9970-7	Q92575	UBXN4	229	0.000279152	0.000292296	0.0632607	0.340578	0.710256	FALSE	9.43393	0.0764102	Expressed, promoter-supported	3
6213-10	Q6NT52	CGB2	229	-0.000233401	0.000244393	-0.0632601	0.340582	0.710256	FALSE	10.9677	0.0660038	Not expressed	0
8953-47	P51858	HDGF	229	0.000614499	0.00064366	0.0632385	0.340747	0.710256	FALSE	9.51891	0.0579532	Expressed, promoter-supported	3
17802-4	Q9NR45	NANS	229	0.000475718	0.000498356	0.0632306	0.340808	0.710256	FALSE	14.5479	0.0392699	Expressed, promoter-supported	3
23307-7	Q96AJ1	CLUAP1	229	0.000170497	0.000178656	0.0632145	0.340931	0.710256	FALSE	10.9535	0.0459031	Transcript only	2
16536-3	P17096	HMGA1	229	0.00110061	0.00115336	0.0632101	0.340965	0.710256	FALSE	8.13692	0.0430351	Expressed, promoter-supported	3
22579-93	P58400	NRXN1	229	0.00035165	0.000368544	0.0632033	0.341017	0.710256	FALSE	8.09158	0.0493277	Transcript only	2
8891-7	Q9H3G5	CPVL	229	-0.000130568	0.000136886	-0.0631823	0.341177	0.710394	FALSE	10.6906	0.063737	Expressed, promoter-unconfirmed	2
13094-75	Q9BXY4	RSPO3	229	-0.000256273	0.000268799	-0.0631532	0.3414	0.710507	FALSE	9.69001	0.0309651	Transcript only	1
22978-13	P26583	HMGB2	229	0.000125307	0.000131502	0.0631198	0.341656	0.710507	FALSE	8.8315	0.0506676	Expressed, promoter-supported	3
16312-45	P55285	CDH6	229	-0.000675191	0.000708665	-0.0631111	0.341723	0.710507	FALSE	9.38756	0.044731	Expressed, promoter-supported	3
25235-2	Q9BTV6	DPH7	229	-0.000615145	0.000645732	-0.0631024	0.34179	0.710507	FALSE	10.3116	0.0468709	Transcript only	2
24649-11	Q96HA8	NTAQ1	229	-0.000274506	0.000288158	-0.0631018	0.341795	0.710507	FALSE	8.81098	0.072444	Transcript only	1
6245-4	Q92692	NECTIN2	229	0.000285301	0.000299491	0.0631016	0.341796	0.710507	FALSE	9.19352	0.023625	Expressed, promoter-supported	3
10011-65	Q01968	OCRL	229	-5.56537e-05	5.84378e-05	-0.0630844	0.341928	0.710549	FALSE	11.3336	0.042469	Transcript only	2
23672-10	Q15008	PSMD6	229	0.000617603	0.000648602	0.0630744	0.342004	0.710549	FALSE	11.1409	0.0528216	Expressed, promoter-supported	3
4890-10	P01189	POMC	229	-0.000221912	0.000233112	-0.0630576	0.342133	0.71062	FALSE	9.05084	0.0249613	Not expressed	1
14099-20	P25789	PSMA4	229	0.00024201	0.000254577	0.0629706	0.342801	0.711751	FALSE	9.00061	0.0343989	Expressed, promoter-supported	3
5356-2	P14174	MIF	229	-0.00152192	0.00160117	-0.0629622	0.342866	0.711751	FALSE	11.518	0.0481362	Expressed, promoter-supported	3
9275-2	O15389	SIGLEC5	229	0.000223078	0.000234912	0.0629039	0.343313	0.712251	FALSE	14.4654	0.0678554	Not expressed	0
9439-454	Q99LC4		229	0.000483061	0.00050876	0.0628949	0.343383	0.712251	FALSE	9.38058	0.0298473	No annotated gene
2967-8	P19320	VCAM1	229	-0.000397648	0.00041881	-0.062894	0.34339	0.712251	FALSE	12.6894	0.0307288	Transcript only	1
7200-4	Q9ULH4	LRFN2	229	-0.000333122	0.00035099	-0.0628688	0.343584	0.71234	FALSE	8.52285	0.056407	Transcript only	2
7249-307	Q9HD36	BCL2L10	229	-0.000112032	0.00011805	-0.0628639	0.343621	0.71234	FALSE	9.90666	0.0337499	Transcript only	2
23915-18	P51149	RAB7A	229	0.00102445	0.00108032	0.0628157	0.343992	0.712912	FALSE	14.9192	0.0687851	Expressed, promoter-supported	3
25038-5	P0C1S8	WEE2	229	-0.000281541	0.00029732	-0.0627262	0.344681	0.714145	FALSE	8.63091	0.0355303	Transcript only	1
10636-1	Q8TD46	CD200R1	229	0.000381781	0.00040335	0.0626995	0.344887	0.714189	FALSE	8.19998	0.0438646	Transcript only	1
8304-50	O00300	TNFRSF11B	229	1.3067e-05	1.38064e-05	0.0626944	0.344926	0.714189	FALSE	12.5186	0.0388814	Transcript only	2
10758-2	O60938	KERA	229	-0.000601123	0.000635227	-0.0626854	0.344996	0.714189	FALSE	10.8769	0.0360034	Not expressed	0
20189-4	P18564|P06756		229	0.00052693	0.000556923	0.0626743	0.345081	0.714189	FALSE	11.012	0.0956209	No annotated gene
8993-151	O43353	RIPK2	229	-0.000128024	0.000135435	-0.0626172	0.345522	0.714906	FALSE	10.0106	0.0334059	Transcript only	1
12448-246	P30419	NMT1	229	0.000997509	0.00105558	0.0625982	0.345669	0.715014	FALSE	14.4326	0.0849182	Expressed, promoter-supported	3
18236-3	Q3ZCW2	LGALSL	229	0.002024	0.00214358	0.062547	0.346064	0.715129	FALSE	13.7746	0.0918453	Expressed, promoter-unconfirmed	2
5248-68	P30405	PPIF	229	0.00128165	0.0013587	0.0624863	0.346534	0.715129	FALSE	15.2031	0.0857596	Transcript only	2
18890-227	P02675	FGB	229	-0.000172604	0.00018299	-0.0624829	0.34656	0.715129	FALSE	10.5556	0.0217573	Not expressed	0
13055-53	A5PKW4	PSD	229	0.000237169	0.00025148	0.0624729	0.346637	0.715129	FALSE	9.42993	0.0401615	Transcript only	2
3081-70	Q9BZM6	ULBP1	229	-0.000283626	0.000300764	-0.0624681	0.346674	0.715129	FALSE	9.1229	0.0391206	Transcript only	2
5131-15	Q9NS68	TNFRSF19	229	0.000103716	0.000109985	0.0624666	0.346685	0.715129	FALSE	9.23625	0.0283717	Transcript only	2
9328-55	Q29980	MICB	229	-0.00156956	0.00166454	-0.0624631	0.346713	0.715129	FALSE	8.68735	0.0827162	Transcript only	2
21319-196	Q6IN84	MRM1	229	-0.00027207	0.000288541	-0.0624613	0.346727	0.715129	FALSE	7.34105	0.0651671	Transcript only	2
6264-9	O00622	CCN1	229	-0.000207334	0.000219894	-0.0624591	0.346743	0.715129	FALSE	7.33832	0.0516996	Expressed, promoter-supported	3
10514-5	P41222	PTGDS	229	0.000243777	0.000258583	0.0624497	0.346816	0.715129	FALSE	14.3532	0.0296399	Transcript only	2
6228-58	Q9HBV2	SPACA1	229	-9.69222e-05	0.000102816	-0.0624453	0.34685	0.715129	FALSE	8.80348	0.0453298	Not expressed	1
8074-32	Q9BUB7	TMEM70	229	0.0004905	0.000520341	0.0624439	0.346861	0.715129	FALSE	8.5645	0.0837997	Expressed, promoter-supported	3
3046-31	Q9HD89	RETN	229	0.0011113	0.00117964	0.0624054	0.347159	0.715421	FALSE	14.233	0.0386049	Not expressed	1
18337-4	O60547	GMDS	229	0.00226412	0.00240352	0.0624011	0.347193	0.715421	FALSE	9.69	0.094445	Transcript only	2
5231-79	Q8NBP7	PCSK9	229	-0.000291711	0.000309768	-0.0623815	0.347344	0.715453	FALSE	15.3726	0.0226437	Transcript only	2
8305-18	Q8IWU5	SULF2	229	2.57394e-05	2.73377e-05	0.0623703	0.347431	0.715453	FALSE	10.6357	0.0273818	Transcript only	2
5716-49	Q6PB30	CSAG1	229	-6.38592e-05	6.78417e-05	-0.0623546	0.347553	0.715453	FALSE	7.73672	0.0622233	Not expressed	0
9853-3	P09913	IFIT2	229	-0.000322051	0.000342159	-0.0623501	0.347587	0.715453	FALSE	11.1495	0.0548239	Transcript only	1
2823-7	Q86VX2	COMMD7	229	-0.000103135	0.000109645	-0.0623102	0.347896	0.715895	FALSE	10.6187	0.0439644	Transcript only	2
17818-22	Q9Y2Z0	SUGT1	229	0.000394605	0.000419619	0.0622945	0.348019	0.715951	FALSE	15.1267	0.0538985	Expressed, promoter-supported	3
21445-40	Q15843	NEDD8	229	0.000384242	0.000408768	0.062269	0.348216	0.716162	FALSE	14.3357	0.0557798	Expressed, promoter-unconfirmed	2
8480-29	Q12805	EFEMP1	229	-0.000120389	0.000128202	-0.0622067	0.348699	0.716845	FALSE	11.3205	0.0315332	Transcript only	2
12708-91	Q969R5	L3MBTL2	229	0.000434836	0.000463093	0.0622017	0.348738	0.716845	FALSE	10.2754	0.0517729	Transcript only	2
23689-52	O95741	CPNE6	229	-0.000468543	0.000499154	-0.0621815	0.348895	0.716894	FALSE	9.537	0.0306107	Transcript only	1
19117-3	Q96A00	PPP1R14A	229	0.0012381	0.00131914	0.0621742	0.348952	0.716894	FALSE	13.4141	0.0968075	Transcript only	2
8976-13	Q00973	B4GALNT1	229	0.000773367	0.000824482	0.0621372	0.349239	0.717118	FALSE	9.21055	0.0365382	Transcript only	2
8760-10	Q9BTE7	DCUN1D5	229	-0.000295645	0.000315192	-0.0621358	0.34925	0.717118	FALSE	11.0997	0.0375918	Expressed, promoter-supported	3
19260-4	O14908	GIPC1	229	0.00119631	0.00127589	0.0621124	0.349432	0.717209	FALSE	8.09028	0.0414288	Transcript only	2
6522-57	Q99LC4		229	-9.19988e-05	9.81485e-05	-0.0620936	0.349578	0.717209	FALSE	14.3813	0.0304286	No annotated gene
15544-25	Q9P0G3	KLK14	229	0.000199447	0.000212812	0.062084	0.349653	0.717209	FALSE	11.2726	0.0438584	Transcript only	1
15422-12	P02689	PMP2	229	0.000363071	0.000387418	0.0620812	0.349675	0.717209	FALSE	7.01306	0.0697905	Protein only	1
16055-3	Q9BXR6	CFHR5	229	0.000348458	0.000371995	0.0620531	0.349894	0.717281	FALSE	15.8666	0.0251744	Not expressed	0
7743-5	Q3ZCQ8	TIMM50	229	-0.00113267	0.0012092	-0.0620522	0.3499	0.717281	FALSE	8.43923	0.0785905	Expressed, promoter-supported	3
3052-8	P48023	FASLG	229	-9.61232e-05	0.000102719	-0.0619908	0.350379	0.717592	FALSE	9.31612	0.072312	Not expressed	0
18332-17	O14810	CPLX1	229	-0.000386894	0.000413473	-0.0619863	0.350414	0.717592	FALSE	7.56459	0.0422246	Expressed, promoter-supported	3
23265-15	O43399	TPD52L2	229	0.00108957	0.0011645	0.0619823	0.350444	0.717592	FALSE	15.2423	0.0769028	Expressed, promoter-unconfirmed	2
8099-42	Q9BUD6	SPON2	229	0.00180281	0.00192683	0.061981	0.350455	0.717592	FALSE	12.6022	0.0459014	Transcript only	2
16902-17	P11279	LAMP1	229	-0.000375753	0.00040175	-0.0619582	0.350632	0.717592	FALSE	9.99159	0.0652815	Expressed, promoter-supported	3
2761-49	O76093	FGF18	229	-6.90458e-05	7.38321e-05	-0.0619504	0.350693	0.717592	FALSE	7.79827	0.0308355	Transcript only	2
21415-212	Q99759	MAP3K3	229	-0.0006869	0.000734553	-0.0619473	0.350717	0.717592	FALSE	8.82647	0.10436	Transcript only	2
12494-99	P60520	GABARAPL2	229	0.000707315	0.000756645	0.0619261	0.350882	0.717735	FALSE	12.4128	0.0761132	Expressed, promoter-supported	3
7757-5	P01906	HLA-DQA2	229	0.000751326	0.000804136	0.0618945	0.351128	0.718044	FALSE	10.1009	0.0388896	Not expressed	0
12817-1	P55040	GEM	229	0.00104102	0.00111463	0.0618704	0.351317	0.718235	FALSE	11.0154	0.0499786	Transcript only	2
11143-32	Q96PB7	OLFM3	229	0.000464275	0.000497564	0.0618133	0.351762	0.718721	FALSE	10.3057	0.037679	Transcript only	2
17671-58	Q9UNL4	ING4	229	0.000315626	0.000338298	0.0618059	0.35182	0.718721	FALSE	9.04863	0.0414685	Transcript only	2
21929-53	P61077|P0CG47		229	0.000663851	0.000711673	0.061794	0.351913	0.718721	FALSE	13.9643	0.0906561	No annotated gene
12847-27	O60942	RNGTT	229	-5.57733e-05	5.97939e-05	-0.0617911	0.351935	0.718721	FALSE	9.94765	0.0300117	Expressed, promoter-supported	3
8830-29	Q15018	ABRAXAS2	229	-0.000467426	0.000501413	-0.0617554	0.352214	0.719096	FALSE	6.79296	0.0569201	Expressed, promoter-supported	3
7142-5	P15169	CPN1	229	0.000126846	0.000136186	0.0617026	0.352627	0.719465	FALSE	10.8833	0.0166376	Not expressed	0
9175-48	O60469	DSCAM	229	0.000313575	0.000336759	0.0616852	0.352763	0.719465	FALSE	9.4793	0.0563105	Transcript only	2
11284-24	Q6GTX8	LAIR1	229	-5.36523e-05	5.76201e-05	-0.0616841	0.352771	0.719465	FALSE	8.83912	0.0268993	Not expressed	1
20383-31	Q96H35	RBM18	229	-0.000222614	0.000239124	-0.061672	0.352866	0.719465	FALSE	9.14688	0.0283761	Transcript only	1
22113-2	Q9Y2Z9	COQ6	229	0.000948742	0.00101917	0.061668	0.352897	0.719465	FALSE	10.4209	0.0808245	Transcript only	1
6421-52	P05015	IFNA16	229	0.000786983	0.000845576	0.0616556	0.352994	0.719465	FALSE	9.16054	0.0557761	Not expressed	0
7189-55	Q7LGC8	CHST3	229	-0.000433741	0.00046616	-0.0616391	0.353124	0.719465	FALSE	8.64158	0.030061	Transcript only	2
6433-57	Q96MK3	FAM20A	229	-0.000157907	0.00016974	-0.0616278	0.353212	0.719465	FALSE	10.4185	0.0327031	Not expressed	1
11361-73	P19971	TYMP	229	0.0004995	0.000536978	0.0616226	0.353253	0.719465	FALSE	12.122	0.0664153	Transcript only	2
5822-22	P39905	GDNF	229	-0.000177541	0.000191193	-0.0615163	0.354085	0.720967	FALSE	8.58456	0.0265517	Transcript only	2
3373-5	P20718	GZMH	229	-0.00052963	0.000571012	-0.0614459	0.354637	0.721726	FALSE	8.50578	0.0436755	Not expressed	0
8754-5	P48645	NMU	229	-6.17871e-05	6.66218e-05	-0.0614394	0.354688	0.721726	FALSE	9.13315	0.0258503	Transcript only	1
3309-2	P12318	FCGR2A	229	-0.00026637	0.000287293	-0.0614224	0.354821	0.721726	FALSE	10.4627	0.155443	Not expressed	1
21889-2	O75223	GGCT	229	-5.53898e-05	5.97455e-05	-0.0614174	0.354861	0.721726	FALSE	9.53565	0.0375228	Expressed, promoter-supported	3
9117-4	Q9NZH8	IL36G	229	0.000222181	0.000239689	0.0614078	0.354936	0.721726	FALSE	8.31222	0.0468349	Not expressed	0
10624-45	Q1W4C9	SPINK13	229	0.000702573	0.000758232	0.0613841	0.355122	0.721744	FALSE	8.007	0.0595232	Not expressed	0
19586-89	Q96E17	RAB3C	229	0.00161589	0.00174396	0.0613823	0.355136	0.721744	FALSE	15.0951	0.0931928	Expressed, promoter-supported	3
24648-8	Q14493	SLBP	229	0.000378165	0.000408518	0.0613253	0.355584	0.72246	FALSE	9.07555	0.0673934	Transcript only	1
9099-19	O00445	SYT5	229	0.000250031	0.000270262	0.0612885	0.355874	0.722817	FALSE	10.4498	0.0353067	Transcript only	2
2878-66	P07947	YES1	229	-0.000279735	0.000302418	-0.0612786	0.355951	0.722817	FALSE	9.43179	0.0385758	Expressed, promoter-supported	3
16890-37	Q8N6G6	ADAMTSL1	229	-0.000240681	0.000260254	-0.0612654	0.356055	0.722834	FALSE	12.8413	0.034317	Transcript only	2
7147-35	Q8IUA0	WFDC8	229	0.000211745	0.000229145	0.0612173	0.356434	0.722978	FALSE	10.1398	0.0557513	Not expressed	1
24635-25	O75865	TRAPPC6A	229	0.000679647	0.000735505	0.0612167	0.356439	0.722978	FALSE	9.09149	0.0593971	Transcript only	1
2780-35	P02788	LTF	229	-0.000342075	0.000370278	-0.061202	0.356554	0.722978	FALSE	10.6527	0.0617924	Not expressed	1
23359-25	Q15007	WTAP	229	0.000315823	0.000341878	0.0611991	0.356577	0.722978	FALSE	12.0436	0.0258524	Expressed, promoter-unconfirmed	2
4280-47	P25787	PSMA2	229	-0.000648741	0.000702384	-0.0611884	0.356662	0.722978	FALSE	8.83122	0.0429913	Expressed, promoter-supported	3
21429-50	P52888	THOP1	229	0.00209247	0.00226573	0.061182	0.356712	0.722978	FALSE	9.46382	0.0492859	Expressed, promoter-supported	3
5009-11	P26038	MSN	229	-1.76799e-05	1.91514e-05	-0.0611578	0.356902	0.722978	FALSE	9.70723	0.0520586	Expressed, promoter-supported	3
9370-69	Q92820	GGH	229	-0.000282763	0.000306338	-0.0611498	0.356965	0.722978	FALSE	11.2207	0.0305994	Expressed, promoter-supported	3
19614-8	P20061	TCN1	229	-0.0017771	0.00192623	-0.0611192	0.357206	0.722978	FALSE	12.6663	0.0800543	Not expressed	0
11989-35	Q8N766	EMC1	229	-0.000415655	0.000450582	-0.061113	0.357255	0.722978	FALSE	9.24884	0.0356014	Expressed, promoter-supported	3
15437-11	O60896	RAMP3	229	-0.00042601	0.000461823	-0.061111	0.357272	0.722978	FALSE	9.73025	0.0515176	Transcript only	2
5813-58	P01588	EPO	229	0.000820308	0.000889275	0.0611104	0.357276	0.722978	FALSE	9.22678	0.0431352	Transcript only	2
18400-52	Q6NS38	ALKBH2	229	-0.000337673	0.000366228	-0.061083	0.357492	0.723221	FALSE	9.46831	0.0929528	Transcript only	2
25252-29	Q765P7	MTSS2	229	0.000900383	0.000976749	0.0610688	0.357604	0.723246	FALSE	11.1808	0.101067	Transcript only	2
20457-13	Q9NYJ1	COA4	229	0.000104139	0.000113043	0.0610304	0.357907	0.723246	FALSE	10.2025	0.0635733	Transcript only	2
10391-1	Q9Y5C1	ANGPTL3	229	-0.000441907	0.000479782	-0.0610189	0.357998	0.723246	FALSE	10.8217	0.03124	Not expressed	0
22810-41	Q9BVW5	TIPIN	229	0.000416325	0.000452048	0.0610134	0.358041	0.723246	FALSE	7.92346	0.0380271	Transcript only	2
10034-16	Q99LC4		229	0.000945971	0.00102731	0.0610032	0.358121	0.723246	FALSE	11.567	0.0299694	No annotated gene
14334-3	P35243	RCVRN	229	0.000623981	0.000677655	0.0610015	0.358135	0.723246	FALSE	8.47092	0.0531992	Not expressed	0
21355-4	P22415	USF1	229	-0.000608921	0.000661354	-0.0609965	0.358174	0.723246	FALSE	9.68884	0.0591421	Transcript only	2
11431-235	P46063	RECQL	229	0.000733816	0.000797539	0.0609556	0.358497	0.723318	FALSE	11.6727	0.0624185	Expressed, promoter-unconfirmed	2
6957-14	P54317	PNLIPRP2	229	0.00157938	0.00171665	0.0609512	0.358532	0.723318	FALSE	10.5906	0.0689744	Not expressed	0
25266-14	Q9BXW6	OSBPL1A	229	0.00123661	0.00134483	0.0609179	0.358796	0.723318	FALSE	9.98397	0.109389	Expressed, promoter-supported	3
22118-7	Q9Y5P2	CSAG3	229	0.00119846	0.00130336	0.0609172	0.358801	0.723318	FALSE	8.82372	0.0589521	Not expressed	0
13719-19	O96013	PAK4	229	0.000433965	0.000472152	0.060891	0.359008	0.723318	FALSE	12.2078	0.0887369	Transcript only	2
19743-12	Q6UX27	VSTM1	229	-0.0001144	0.00012447	-0.0608893	0.359021	0.723318	FALSE	10.6759	0.0240912	Not expressed	0
10551-7	O43561	LAT	229	0.00106119	0.00115509	0.0608636	0.359224	0.723318	FALSE	10.5067	0.113378	Transcript only	1
8271-24	Q99LC4		229	-0.000167141	0.00018197	-0.0608505	0.359328	0.723318	FALSE	8.93165	0.0196119	No annotated gene
19295-32	P36873	PPP1CC	229	0.00175074	0.0019061	0.0608497	0.359335	0.723318	FALSE	15.7965	0.0767814	Expressed, promoter-supported	3
17199-43	Q9NWT6	HIF1AN	229	0.000127793	0.000139135	0.0608489	0.359341	0.723318	FALSE	9.51577	0.0417022	Transcript only	2
21667-57	Q01064	PDE1B	229	0.00138033	0.001503	0.0608424	0.359393	0.723318	FALSE	8.35019	0.10401	Transcript only	2
3806-55	P54756	EPHA5	229	-0.000310912	0.000338566	-0.0608381	0.359426	0.723318	FALSE	9.0855	0.0331532	Transcript only	1
6290-3	Q765I0	UTS2B	229	0.000259516	0.000282659	0.0608253	0.359527	0.723318	FALSE	9.86198	0.0341416	Transcript only	1
13939-14	Q16851	UGP2	229	-3.54476e-06	3.86302e-06	-0.0607915	0.359795	0.723318	FALSE	9.31558	0.0597524	Expressed, promoter-unconfirmed	2
4254-6	Q8IVD9	NUDCD3	229	0.000648753	0.000707284	0.0607673	0.359987	0.723318	FALSE	9.01757	0.0430762	Transcript only	2
2778-10	Q9GZX6	IL22	229	-0.000523585	0.000570839	-0.0607655	0.360001	0.723318	FALSE	9.58113	0.0370432	Not expressed	0
11121-56	Q2TAL6	VWC2	229	0.000143253	0.00015625	0.0607392	0.36021	0.723318	FALSE	12.0307	0.0389551	Transcript only	2
23178-95	P50135	HNMT	229	0.000267093	0.000291363	0.0607313	0.360272	0.723318	FALSE	9.75706	0.0443813	Transcript only	2
7124-18	Q9HBE4	IL21	229	0.000518621	0.000565958	0.0607087	0.360451	0.723318	FALSE	9.6081	0.0376177	Not expressed	0
13933-276	Q13506	NAB1	229	0.00198289	0.00216396	0.0607064	0.360469	0.723318	FALSE	11.2369	0.057613	Transcript only	1
24472-28	Q9H0F6	SHARPIN	229	0.00115555	0.00126113	0.0607032	0.360495	0.723318	FALSE	8.93454	0.110533	Transcript only	2
10081-17	Q9UPW6	SATB2	229	9.67674e-05	0.000105618	0.0606984	0.360533	0.723318	FALSE	9.03301	0.0302035	Transcript only	2
9445-44	Q8NEA5	C19orf18	229	0.00328817	0.00358899	0.0606972	0.360542	0.723318	FALSE	8.31716	0.0446675	Transcript only	1
12848-9	Q92974	ARHGEF2	229	-0.000224141	0.000244693	-0.0606855	0.360635	0.723318	FALSE	9.57295	0.0365414	Expressed, promoter-supported	3
7246-4	Q5SZK8	FREM2	229	-0.000276836	0.000302249	-0.0606797	0.360681	0.723318	FALSE	8.679	0.0165022	Transcript only	1
5034-79	P07478	PRSS2	229	-0.000227213	0.000248082	-0.0606772	0.360701	0.723318	FALSE	10.9446	0.0626726	Not expressed	0
24434-16	Q92561	PHYHIP	229	-0.00162322	0.00177352	-0.0606359	0.361028	0.723782	FALSE	11.1981	0.041987	Transcript only	2
11814-29	P08581	MET	229	0.00033919	0.000370721	0.0606154	0.361191	0.723884	FALSE	10.575	0.0193511	Transcript only	1
12641-3	P32019	INPP5B	229	0.00144888	0.00158393	0.0606017	0.3613	0.723884	FALSE	13.4067	0.115841	Transcript only	2
21704-8	Q9NPG4	PCDH12	229	-2.83578e-05	3.1008e-05	-0.0605881	0.361408	0.723884	FALSE	8.66811	0.0987074	Transcript only	1
8793-13	Q99LC4		229	1.84852e-05	2.02151e-05	0.0605812	0.361463	0.723884	FALSE	8.94709	0.02622	No annotated gene
22041-26	Q13163	MAP2K5	229	0.00106157	0.00116207	0.060521	0.361941	0.72465	FALSE	15.5393	0.066407	Transcript only	2
21718-150	Q2M3T9	HYAL4	229	0.000232567	0.000254672	0.0605002	0.362106	0.724752	FALSE	7.55554	0.0610862	Not expressed	0
3730-81	P43489	TNFRSF4	229	0.00088404	0.000968226	0.0604904	0.362184	0.724752	FALSE	9.38253	0.0296475	Transcript only	1
17362-5	P40337	VHL	229	-0.000341104	0.000373782	-0.0604589	0.362434	0.72506	FALSE	8.52523	0.0365892	Transcript only	2
9497-3	Q99LC4		229	0.000240223	0.000263389	0.0604241	0.362711	0.725301	FALSE	7.50733	0.0487028	No annotated gene
2877-3	P63279	UBE2I	229	0.000642211	0.000704195	0.0604197	0.362747	0.725301	FALSE	14.1997	0.0554322	Expressed, promoter-supported	3
3611-70	P42892	ECE1	229	-6.98563e-05	7.6746e-05	-0.0603039	0.363668	0.726902	FALSE	10.0808	0.0228882	Transcript only	2
2942-50	P99999	CYCS	229	-0.00202049	0.0022201	-0.0602949	0.36374	0.726902	FALSE	10.4486	0.0358094	Expressed, promoter-supported	3
3024-18	P08697	SERPINF2	229	0.000174384	0.000191761	0.0602482	0.364113	0.727338	FALSE	12.7509	0.0132604	Transcript only	2
2696-87	O60542	PSPN	229	-0.000274272	0.000301626	-0.0602434	0.364151	0.727338	FALSE	8.37073	0.0315719	Transcript only	1
13625-19	P05455	SSB	229	0.00013056	0.000143667	0.0602081	0.364433	0.72753	FALSE	8.61213	0.0301806	Expressed, promoter-supported	3
8449-124	P26349		229	0.000157221	0.000173126	0.0601654	0.364774	0.72753	FALSE	6.37072	0.0437133	No annotated gene
16877-19	Q9Y3D2	MSRB2	229	0.000134721	0.000148396	0.0601469	0.364921	0.72753	FALSE	9.73289	0.0281332	Transcript only	1
15346-31	P01579	IFNG	229	-0.000407029	0.000448369	-0.0601437	0.364947	0.72753	FALSE	8.61714	0.0424987	Not expressed	0
22488-17	Q13886	KLF9	229	-0.000897787	0.000988973	-0.0601435	0.364948	0.72753	FALSE	11.855	0.0913563	Transcript only	1
9332-6	Q30KP8	DEFB136	229	-2.15513e-05	2.37459e-05	-0.0601292	0.365063	0.72753	FALSE	9.19033	0.0833433	Not expressed	1
3448-13	P06213	INSR	229	-3.72802e-05	4.10811e-05	-0.0601224	0.365117	0.72753	FALSE	12.7675	0.037682	Transcript only	2
10529-19	Q99LC4		229	-0.000629796	0.000694009	-0.0601222	0.365118	0.72753	FALSE	8.43869	0.0482444	No annotated gene
9051-13	P24001	IL32	229	0.000178531	0.000196878	0.0600783	0.365469	0.72753	FALSE	8.04628	0.0285256	Transcript only	1
5688-65	Q9NTU7	CBLN4	229	0.000222714	0.000245622	0.0600734	0.365509	0.72753	FALSE	10.9985	0.0321694	Transcript only	2
21164-83	Q8IUE1	TGIF2LX	229	-0.000343496	0.000378936	-0.0600563	0.365646	0.72753	FALSE	7.52904	0.0723054	Not expressed	0
24702-31	Q6ZUS6	CCDC149	229	0.0004248	0.000468744	0.0600415	0.365764	0.72753	FALSE	8.96066	0.0384729	Transcript only	2
18401-18	Q96Q83	ALKBH3	229	-0.000146979	0.000162187	-0.0600403	0.365773	0.72753	FALSE	9.7799	0.0779867	Transcript only	2
17377-1	P42330	AKR1C3	229	0.00025229	0.000278495	0.0600186	0.365947	0.72753	FALSE	9.64241	0.042801	Transcript only	1
3817-18	Q04759	PRKCQ	229	0.00070101	0.000774013	0.0600039	0.366065	0.72753	FALSE	11.3745	0.0946437	Transcript only	1
7823-22	Q9UJ37	ST6GALNAC2	229	-0.000492771	0.00054412	-0.0600005	0.366092	0.72753	FALSE	11.6658	0.0371496	Not expressed	1
20939-113	Q9NX24	NHP2	229	-9.67181e-05	0.000106819	-0.0599877	0.366194	0.72753	FALSE	9.49113	0.0290117	Expressed, promoter-supported	3
23659-2	Q9Y6E2	BZW2	229	0.00149511	0.00165152	0.0599781	0.366271	0.72753	FALSE	14.1878	0.0935621	Expressed, promoter-supported	3
7131-207	P24821	TNC	229	-8.17079e-05	9.03101e-05	-0.0599423	0.366558	0.72753	FALSE	10.4287	0.0345305	Transcript only	2
15570-99	P20023	CR2	229	0.000350151	0.000387104	0.0599285	0.366668	0.72753	FALSE	12.5467	0.0414967	Transcript only	2
18871-24	Q9BQI0	AIF1L	229	8.75257e-06	9.6789e-06	0.0599123	0.366798	0.72753	FALSE	10.6633	0.0240971	Transcript only	2
25895-29	P51878	CASP5	229	-6.23336e-05	6.89327e-05	-0.0599105	0.366813	0.72753	FALSE	8.99957	0.0774187	Not expressed	0
11562-9	P56282	POLE2	229	0.00324458	0.00358899	0.0598953	0.366934	0.72753	FALSE	8.43857	0.0424507	Transcript only	2
22417-10	Q9ULV8	CBLC	229	-8.39286e-05	9.2865e-05	-0.0598777	0.367076	0.72753	FALSE	7.74953	0.0438627	Not expressed	1
4543-65	Q86Y22	COL23A1	229	-0.000216153	0.000239178	-0.0598753	0.367095	0.72753	FALSE	9.31889	0.0575288	Transcript only	2
6214-84	P32881	IFNA8	229	0.000209203	0.000231522	0.0598664	0.367166	0.72753	FALSE	8.44333	0.0526987	Not expressed	0
12554-10	O75771	RAD51D	229	-0.000116542	0.000128979	-0.0598648	0.367179	0.72753	FALSE	9.99934	0.042122	Transcript only	2
22094-15	Q8N5S3	CIMIP6	229	-0.000133152	0.000147376	-0.0598589	0.367226	0.72753	FALSE	8.96059	0.0624253	Transcript only	2
17672-184	P27352	CBLIF	229	0.001662	0.00183956	0.0598585	0.367229	0.72753	FALSE	10.7708	0.0738409	Not expressed	0
25879-6	Q92993	KAT5	229	0.000989231	0.001095	0.0598535	0.36727	0.72753	FALSE	12.7785	0.0894022	Transcript only	2
5621-64	Q9NS62	THSD1	229	-1.09427e-05	1.21172e-05	-0.059832	0.367442	0.72753	FALSE	9.46232	0.0357582	Transcript only	2
19264-6	P15927	RPA2	229	-0.00114046	0.00126304	-0.0598237	0.367509	0.72753	FALSE	11.5993	0.0458661	Expressed, promoter-supported	3
8946-38	Q96RI1	NR1H4	229	-4.60206e-05	5.09672e-05	-0.0598233	0.367512	0.72753	FALSE	9.53728	0.0202209	Not expressed	0
14021-81	Q9NPJ6	MED4	229	0.000455936	0.000504955	0.0598219	0.367523	0.72753	FALSE	9.55219	0.0309761	Transcript only	2
5584-21	P20062	TCN2	229	-5.47236e-05	6.06482e-05	-0.0597815	0.367847	0.727632	FALSE	12.7048	0.0272354	Transcript only	1
6604-59	Q8TB73	NDNF	229	0.00168713	0.00187043	0.0597609	0.368012	0.727632	FALSE	10.4337	0.0394582	Expressed, promoter-supported	3
22537-5	Q8NI37	PPTC7	229	-1.44917e-05	1.60675e-05	-0.059756	0.368051	0.727632	FALSE	10.7329	0.0291187	Transcript only	2
3887-90	Q14974	KPNB1	229	0.00114677	0.00127291	0.0596888	0.368592	0.727632	FALSE	14.128	0.0765415	Expressed, promoter-unconfirmed	2
12591-27	O60890	OPHN1	229	0.000461593	0.000512465	0.0596771	0.368686	0.727632	FALSE	10.5951	0.106769	Transcript only	2
9100-32	Q6UWT4	C5orf46	229	0.000458261	0.000508774	0.059676	0.368695	0.727632	FALSE	12.0496	0.0693644	Not expressed	0
18896-23	Q8IZP7	HS6ST3	229	0.000243233	0.000270055	0.0596736	0.368714	0.727632	FALSE	10.0254	0.0253822	Transcript only	2
13650-11	Q9NZI2	KCNIP1	229	0.00336938	0.00374109	0.059671	0.368735	0.727632	FALSE	10.6207	0.0412664	Transcript only	2
17678-28	Q9Y279	VSIG4	229	-0.000112674	0.000125118	-0.0596647	0.368786	0.727632	FALSE	11.987	0.0369385	Not expressed	0
6225-3	Q16651	PRSS8	229	-0.00019408	0.000215543	-0.0596568	0.368849	0.727632	FALSE	11.7867	0.0158273	Transcript only	2
17408-2	Q92871	PMM1	229	-0.00349204	0.00387829	-0.0596557	0.368858	0.727632	FALSE	8.45927	0.0843861	Transcript only	2
23691-2	Q14166	TTLL12	229	0.000332882	0.000369709	0.0596546	0.368867	0.727632	FALSE	10.514	0.0502395	Expressed, promoter-supported	3
14109-15	Q16663	CCL15	229	0.000260411	0.000289316	0.0596347	0.369026	0.727632	FALSE	10.2949	0.029568	Not expressed	0
10990-21	Q5S007	LRRK2	229	0.000241726	0.000268648	0.0596147	0.369188	0.727632	FALSE	10.9048	0.0240937	Transcript only	2
6003-28	Q99519	NEU1	229	0.00096043	0.00106775	0.0595951	0.369345	0.727632	FALSE	8.57342	0.0424423	Transcript only	2
9388-18	Q96PE7	MCEE	229	0.000943158	0.00104896	0.0595719	0.369532	0.727632	FALSE	11.7531	0.084278	Transcript only	2
25438-288	Q5TFE4	NT5DC1	229	4.30505e-05	4.78845e-05	0.0595661	0.369578	0.727632	FALSE	8.8696	0.0573241	Transcript only	2
10781-19	Q6UXB4	CLEC4G	229	0.000104177	0.000115936	0.0595347	0.369832	0.727632	FALSE	12.0805	0.025007	Not expressed	1
11666-72	P57771	RGS8	229	-0.000379203	0.00042202	-0.0595326	0.369848	0.727632	FALSE	11.7308	0.0278606	Transcript only	2
5021-13	Q15181	PPA1	229	0.000609497	0.000678334	0.0595311	0.36986	0.727632	FALSE	11.2387	0.0517202	Expressed, promoter-supported	3
5033-27	P09493	TPM1	229	-0.000793272	0.000882933	-0.0595265	0.369897	0.727632	FALSE	9.98311	0.0427752	Expressed, promoter-supported	3
9090-9	Q96C24	SYTL4	229	0.00185817	0.00206823	0.0595255	0.369906	0.727632	FALSE	15.6483	0.0795252	Transcript only	2
15608-5	P23443	RPS6KB1	229	0.00133488	0.00148587	0.0595218	0.369935	0.727632	FALSE	10.2304	0.0866033	Transcript only	1
13494-6	Q8N5B7	CERS5	229	-0.000359459	0.000400271	-0.0594994	0.370116	0.727632	FALSE	8.77494	0.0321286	Transcript only	2
25225-14	Q9BXU8	FTHL17	229	-0.000414766	0.000461978	-0.0594839	0.370241	0.727632	FALSE	9.96367	0.0745334	Not expressed	0
24937-7	Q9UNA1	ARHGAP26	229	-0.000388727	0.000433105	-0.0594661	0.370384	0.727632	FALSE	10.3051	0.0259723	Transcript only	2
21996-28	Q9Y5A7	NUB1	229	0.000690886	0.000769772	0.0594651	0.370392	0.727632	FALSE	12.2448	0.0721138	Transcript only	2
25115-21	Q9Y613	FHOD1	229	0.00144912	0.00161471	0.0594601	0.370433	0.727632	FALSE	15.1988	0.0748496	Transcript only	2
14034-22	P09758	TACSTD2	229	-0.000210407	0.000234481	-0.0594525	0.370494	0.727632	FALSE	8.8515	0.0193817	Not expressed	0
5930-54	P19429	TNNI3	229	4.92372e-05	5.48718e-05	0.0594513	0.370503	0.727632	FALSE	8.96992	0.0278234	Transcript only	2
3724-64	P26349		229	-0.00180217	0.00200865	-0.059444	0.370562	0.727632	FALSE	8.43771	0.0536317	No annotated gene
17771-35	O75575	CRCP	229	0.000280348	0.000312586	0.059422	0.37074	0.727692	FALSE	10.0344	0.0444386	Transcript only	2
9039-47	Q5JTV8	TOR1AIP1	229	-0.000571917	0.000637843	-0.0594072	0.370859	0.727692	FALSE	12.9951	0.0295305	Expressed, promoter-supported	3
17724-3	Q9NZC7	WWOX	229	-0.000420563	0.000469064	-0.0594044	0.370882	0.727692	FALSE	8.45486	0.0769551	Transcript only	2
19115-13	Q96DG6	CMBL	229	0.000166077	0.000185301	0.0593817	0.371065	0.727818	FALSE	8.81453	0.069177	Expressed, promoter-supported	3
15669-7	P15056	BRAF	229	0.000818977	0.000913916	0.0593725	0.371139	0.727818	FALSE	10.6149	0.0517136	Transcript only	2
21163-21	Q9NVG8	TBC1D13	229	0.000862686	0.000963186	0.0593422	0.371383	0.728108	FALSE	11.8287	0.0936785	Transcript only	2
25465-42	Q5VWP3	MLIP	229	-5.42418e-05	6.05983e-05	-0.0593056	0.371679	0.728343	FALSE	7.6631	0.0324139	Not expressed	0
3472-40	O15392		229	-0.000111576	0.000124688	-0.059288	0.371821	0.728343	FALSE	9.72022	0.023496	No annotated gene
11817-1	P23443	RPS6KB1	229	0.000833012	0.000931122	0.0592745	0.371931	0.728343	FALSE	10.3331	0.0816929	Transcript only	1
17797-1	Q13616	CUL1	229	0.000540585	0.000604276	0.0592723	0.371949	0.728343	FALSE	11.0049	0.0354482	Expressed, promoter-supported	3
23376-56	O15144	ARPC2	229	0.000518341	0.00057951	0.0592622	0.37203	0.728343	FALSE	12.6406	0.0774226	Expressed, promoter-supported	3
23371-5	Q9GZT8	NIF3L1	229	0.00252399	0.00282215	0.0592558	0.372082	0.728343	FALSE	13.1358	0.076834	Expressed, promoter-supported	3
5095-21	Q99706	KIR2DL4	229	-0.000256739	0.000287238	-0.0592209	0.372364	0.72863	FALSE	9.45258	0.0298252	Not expressed	0
25889-108	O14862	AIM2	229	-0.000229778	0.000257105	-0.0592138	0.372422	0.72863	FALSE	11.1972	0.0219847	Transcript only	2
9241-40	Q9P1W8	SIRPG	229	-8.35806e-05	9.3549e-05	-0.0591958	0.372567	0.728725	FALSE	8.84828	0.0241135	Not expressed	0
3629-60	Q9Y5S2	CDC42BPB	229	-0.000223336	0.000250086	-0.0591691	0.372783	0.728774	FALSE	10.7971	0.0291701	Expressed, promoter-supported	3
10700-10	Q5DX21	IGSF11	229	0.00435495	0.00487658	0.0591689	0.372785	0.728774	FALSE	8.89656	0.138473	Transcript only	2
23405-33	Q8N7B1	HORMAD2	229	0.000740003	0.000829774	0.0590883	0.373437	0.729802	FALSE	7.85667	0.0454392	Not expressed	0
21799-15	Q9NSC5	HOMER3	229	0.000744562	0.000835003	0.0590801	0.373504	0.729802	FALSE	12.1307	0.0280311	Transcript only	2
8465-52	P09668	CTSH	229	0.000879119	0.000986209	0.0590618	0.373652	0.729902	FALSE	9.78762	0.0484517	Transcript only	2
12490-92	Q9UHA4	LAMTOR3	229	0.00021058	0.000236337	0.0590356	0.373864	0.730093	FALSE	10.6414	0.0236033	Expressed, promoter-supported	3
23544-10	Q12799		229	-0.000565537	0.000634972	-0.0590115	0.37406	0.730093	FALSE	10.7644	0.0507483	No annotated gene
21107-5	Q9Y375	NDUFAF1	229	0.00287523	0.00322887	0.059	0.374153	0.730093	FALSE	11.3464	0.119387	Transcript only	2
23289-25	Q92886	NEUROG1	229	-0.0003224	0.000362139	-0.0589862	0.374265	0.730093	FALSE	7.88779	0.0555703	Transcript only	2
11986-30	Q99LC4		229	-0.000266455	0.000299327	-0.0589805	0.374311	0.730093	FALSE	9.17793	0.0545825	No annotated gene
8882-1	P78536	ADAM17	229	-0.000799314	0.000897958	-0.0589782	0.37433	0.730093	FALSE	7.74041	0.0908067	Transcript only	1
18907-97	P43629	KIR3DL1	229	9.12534e-05	0.000102538	0.0589651	0.374437	0.730109	FALSE	10.749	0.0225773	Not expressed	0
2609-59	P01034	CST3	229	-1.70171e-05	1.91273e-05	-0.0589472	0.374582	0.730109	FALSE	11.5315	0.0234474	Transcript only	1
25085-37	Q9BZE9	ASPSCR1	229	0.00043195	0.000485562	0.0589415	0.374628	0.730109	FALSE	12.554	0.0631656	Transcript only	2
11358-15	Q13322	GRB10	229	0.00140831	0.00158429	0.0588974	0.374986	0.730524	FALSE	11.5584	0.120529	Transcript only	2
7082-2	Q6ZMB0	B3GNT6	229	-0.000426755	0.000480165	-0.0588872	0.375069	0.730524	FALSE	9.68182	0.0282987	Not expressed	0
3004-67	Q9BQ51	PDCD1LG2	229	-0.000434695	0.000489163	-0.0588795	0.375131	0.730524	FALSE	11.6343	0.0215071	Not expressed	0
20517-1	Q14126	DSG2	229	-0.000251627	0.000283273	-0.0588554	0.375327	0.730611	FALSE	15.4821	0.0167416	Transcript only	2
22098-10	Q8N7R7	CCNYL1	229	0.000158349	0.000178279	0.0588502	0.37537	0.730611	FALSE	9.94277	0.035869	Transcript only	2
11219-95	Q8TAT2	FGFBP3	229	0.000224375	0.000252756	0.0588177	0.375633	0.730799	FALSE	10.0399	0.0327326	Expressed, promoter-supported	3
13236-25	P56704	WNT3A	229	-0.000328899	0.00037052	-0.0588145	0.37566	0.730799	FALSE	11.9709	0.033665	Not expressed	1
12707-26	Q14195	DPYSL3	229	0.000193531	0.000218444	0.0587013	0.376581	0.732402	FALSE	10.5784	0.0672752	Expressed, promoter-supported	3
18894-1	P18283	GPX2	229	0.000497263	0.000561416	0.0586866	0.376701	0.732447	FALSE	8.92979	0.0516092	Not expressed	0
13994-1	P22087	FBL	229	0.000177978	0.000201062	0.0586509	0.376992	0.732824	FALSE	11.4373	0.0338828	Expressed, promoter-supported	3
9188-119	Q07325	CXCL9	229	-0.000513639	0.000580453	-0.0586314	0.377151	0.73287	FALSE	8.38925	0.0681534	Not expressed	0
8312-139	P30085	CMPK1	229	-0.0009531	0.0010773	-0.0586192	0.37725	0.73287	FALSE	11.4138	0.0464429	Expressed, promoter-supported	3
23291-18	Q7Z2X4	PID1	229	-0.000122892	0.000138923	-0.0586122	0.377307	0.73287	FALSE	10.4576	0.0589865	Transcript only	2
19209-6	P25963	NFKBIA	229	2.6483e-06	2.99442e-06	0.0585997	0.377409	0.732881	FALSE	8.0491	0.0602538	Transcript only	2
9329-28	Q86YW5	TREML1	229	0.000546231	0.000618036	0.0585604	0.377729	0.733313	FALSE	9.61667	0.0709107	Not expressed	0
23680-1	Q5D1E8	ZC3H12A	229	0.000550959	0.000623757	0.0585257	0.378013	0.733675	FALSE	10.2882	0.064467	Transcript only	2
16922-53	Q9ULL4	PLXNB3	229	-0.000430517	0.00048762	-0.0584994	0.378228	0.733835	FALSE	8.87636	0.043462	Transcript only	2
13007-66	Q6JVE6	LCN10	229	-0.00022359	0.00025329	-0.0584895	0.378308	0.733835	FALSE	10.3245	0.043709	Not expressed	1
9170-24	Q16552	IL17A	229	-1.71072e-05	1.93902e-05	-0.0584572	0.378572	0.733835	FALSE	8.50472	0.0292386	Not expressed	0
10655-43	Q99LC4		229	-0.000704343	0.000798429	-0.058451	0.378623	0.733835	FALSE	5.96524	0.129939	No annotated gene
19631-13	P01042	KNG1	229	0.000704784	0.000798994	0.0584462	0.378662	0.733835	FALSE	11.6107	0.0654639	Not expressed	0
18389-11	P01562	IFNA13	229	0.000100229	0.000113631	0.0584442	0.378678	0.733835	FALSE	8.59281	0.0490957	Not expressed	0
24486-1	Q9H165	BCL11A	229	-0.00215363	0.00244336	-0.0584022	0.379022	0.73396	FALSE	9.81452	0.0530927	Transcript only	2
23929-159	Q7Z6L0	PRRT2	229	-0.000526611	0.000597535	-0.0583945	0.379084	0.73396	FALSE	8.81536	0.0530489	Expressed, promoter-unconfirmed	2
4961-17	P07355	ANXA2	229	0.00035184	0.000399255	0.0583903	0.379119	0.73396	FALSE	9.54231	0.0532488	Expressed, promoter-supported	3
19173-5	Q8TCF1	ZFAND1	229	0.000916302	0.00103987	0.0583855	0.379159	0.73396	FALSE	14.8867	0.0663791	Transcript only	2
21913-5	O15391	YY2	229	0.000325146	0.000369048	0.0583769	0.379229	0.73396	FALSE	10.3083	0.0386883	Transcript only	1
21478-20	Q99717	SMAD5	229	0.000381194	0.000433053	0.0583246	0.379656	0.734599	FALSE	12.7365	0.106112	Transcript only	2
5002-76	P50281	MMP14	229	5.12189e-05	5.82126e-05	0.058299	0.379866	0.734653	FALSE	8.95348	0.0851254	Transcript only	2
23683-79	Q9BYV6	TRIM55	229	0.000124751	0.000141789	0.0582974	0.379879	0.734653	FALSE	7.36174	0.0483783	Not expressed	1
8578-45	Q99LC4		229	2.88915e-05	3.28626e-05	0.0582529	0.380244	0.735123	FALSE	9.87032	0.0436464	No annotated gene
7815-49	Q8WX77	IGFBPL1	229	-0.000231329	0.000263165	-0.058244	0.380317	0.735123	FALSE	9.38743	0.0251678	Transcript only	2
25284-47	A0AVT1	UBA6	229	0.00122952	0.00139927	0.0582213	0.380502	0.735294	FALSE	13.5584	0.0861228	Transcript only	1
22065-32	Q02556	IRF8	229	-0.000158463	0.000180453	-0.0581855	0.380796	0.735509	FALSE	10.5023	0.0156578	Transcript only	2
13530-5	Q9UKP6	UTS2R	229	1.03029e-06	1.17329e-06	0.0581839	0.380809	0.735509	FALSE	8.91962	0.0305139	Transcript only	2
11396-39	Q9UI46	DNAI1	229	0.000201184	0.00022928	0.0581404	0.381166	0.735576	FALSE	9.33445	0.023259	Transcript only	2
7638-30	Q12907	LMAN2	229	0.000794176	0.000905103	0.0581394	0.381174	0.735576	FALSE	12.3948	0.0482647	Expressed, promoter-supported	3
19575-4	P19235	EPOR	229	-0.000530082	0.000604122	-0.0581393	0.381174	0.735576	FALSE	8.17347	0.0339806	Transcript only	2
12649-80	P40926	MDH2	229	0.00095335	0.00108664	0.0581322	0.381233	0.735576	FALSE	16.2416	0.0595945	Expressed, promoter-supported	3
23281-29	Q96BM9	ARL8A	229	0.00215439	0.00245688	0.0581023	0.381478	0.735862	FALSE	15.3548	0.105682	Expressed, promoter-supported	3
12855-16	Q9NQ75	CASS4	229	3.44228e-05	3.92674e-05	0.0580855	0.381616	0.735866	FALSE	10.2989	0.0445542	Transcript only	1
12912-25	Q99LC4		229	-0.000300235	0.000342565	-0.0580728	0.381721	0.735866	FALSE	8.8535	0.123264	No annotated gene
8620-56	Q9P0G3	KLK14	229	0.000149575	0.000170752	0.0580426	0.381968	0.735866	FALSE	11.8184	0.042507	Transcript only	1
8257-71	P01178	OXT	229	-9.84944e-05	0.000112471	-0.0580262	0.382103	0.735866	FALSE	9.28844	0.0244208	Not expressed	0
20423-40	Q99828	CIB1	229	0.00135079	0.00154293	0.0580094	0.382242	0.735866	FALSE	12.5499	0.0499871	Transcript only	2
19252-67	P49721	PSMB2	229	-0.000187166	0.000213889	-0.0579819	0.382467	0.735866	FALSE	9.69973	0.0623635	Expressed, promoter-supported	3
13068-139	O14618	CCS	229	-0.00073461	0.000839501	-0.0579818	0.382469	0.735866	FALSE	8.04207	0.0906852	Transcript only	1
6962-5	P79483	HLA-DRB3	229	0.000110729	0.00012654	0.0579812	0.382474	0.735866	FALSE	10.3516	0.0356262	Not expressed	0
23039-56	P50222	MEOX2	229	9.22943e-06	1.0549e-05	0.0579721	0.382548	0.735866	FALSE	7.58624	0.0379548	Transcript only	1
25037-4	Q9ULA0	DNPEP	229	0.000744526	0.000850987	0.0579713	0.382554	0.735866	FALSE	9.86479	0.0334208	Transcript only	2
3363-31	P41240	CSK	229	0.00189625	0.00216745	0.0579698	0.382567	0.735866	FALSE	16.4614	0.0670639	Expressed, promoter-supported	3
23283-9	Q86YS6	RAB43	229	6.08504e-05	6.95737e-05	0.0579529	0.382706	0.735866	FALSE	10.1905	0.040777	Transcript only	2
9530-6	Q99LC4		229	-0.000212592	0.00024309	-0.0579478	0.382748	0.735866	FALSE	8.60666	0.0324574	No annotated gene
21365-5	O43739		229	0.000299815	0.000343077	0.0579053	0.383097	0.736237	FALSE	8.28822	0.0839974	No annotated gene
20434-23	A6NKN8	PCP4L1	229	0.000856568	0.000980248	0.0579007	0.383136	0.736237	FALSE	8.22819	0.0478173	Transcript only	2
14032-2	P15692	VEGFA	229	-0.000492647	0.000564075	-0.0578706	0.383383	0.736525	FALSE	9.52855	0.0426581	Transcript only	2
24323-43	Q5VW32	BROX	229	0.000560634	0.000642356	0.0578313	0.383707	0.736909	FALSE	10.3049	0.0459164	Transcript only	2
17712-7	Q13907	IDI1	229	0.000533814	0.000611719	0.0578226	0.383778	0.736909	FALSE	12.7413	0.0582719	Expressed, promoter-unconfirmed	2
9578-263	A6NHS7	MANSC4	229	0.000676833	0.000776004	0.0577934	0.384019	0.737184	FALSE	8.2423	0.0474956	Transcript only	2
13405-61	P20155	SPINK2	229	0.000397009	0.000455671	0.0577313	0.384531	0.737609	FALSE	8.57027	0.0464947	Not expressed	1
13501-10	Q8TBE7	SLC35G2	229	0.00120063	0.00137906	0.0576885	0.384885	0.737609	FALSE	10.723	0.066156	Transcript only	2
24676-105	P57076	CFAP298	229	-0.0001317	0.000151324	-0.0576687	0.385047	0.737609	FALSE	8.87497	0.053279	Transcript only	1
7155-46	P20851	C4BPB	229	0.000896251	0.00102981	0.057668	0.385053	0.737609	FALSE	9.57199	0.0523281	Not expressed	0
10533-1	Q99LC4		229	0.00044677	0.000513394	0.057663	0.385095	0.737609	FALSE	8.05951	0.0559735	No annotated gene
21716-29	Q11130	FUT7	229	-9.98931e-06	1.14816e-05	-0.0576499	0.385203	0.737609	FALSE	8.252	0.023532	Transcript only	1
22063-20	Q96L46	CAPNS2	229	-0.000350439	0.000402819	-0.0576457	0.385238	0.737609	FALSE	10.4207	0.0349935	Transcript only	1
11308-8	Q8TEY5	CREB3L4	229	-4.17487e-05	4.80066e-05	-0.0576245	0.385413	0.737609	FALSE	9.71202	0.020709	Transcript only	2
10892-8	Q99650	OSMR	229	0.000233663	0.000268688	0.0576244	0.385413	0.737609	FALSE	10.5012	0.0532611	Transcript only	1
7011-8	Q6PIL6	KCNIP4	229	-0.000264877	0.000304697	-0.0576025	0.385595	0.737609	FALSE	7.84126	0.109051	Transcript only	2
17677-47	O95971	CD160	229	-0.000387577	0.000445852	-0.0576015	0.385603	0.737609	FALSE	7.65644	0.145703	Not expressed	1
23783-22	Q9BQ89	FAM110A	229	4.47262e-05	5.14518e-05	0.0576005	0.385611	0.737609	FALSE	10.5485	0.0279702	Transcript only	2
11205-10	P26010	ITGB7	229	-0.00169555	0.00195075	-0.0575935	0.385669	0.737609	FALSE	11.7236	0.0550145	Transcript only	2
23016-24	Q92804	TAF15	229	6.77932e-06	7.80016e-06	0.0575901	0.385697	0.737609	FALSE	9.93297	0.0618016	Expressed, promoter-supported	3
19197-95	P24752	ACAT1	229	-0.000814959	0.000937696	-0.057589	0.385706	0.737609	FALSE	11.942	0.0963921	Expressed, promoter-supported	3
19229-92	Q86YM7	HOMER1	229	0.00110573	0.00127335	0.0575399	0.386112	0.738042	FALSE	10.4115	0.121504	Expressed, promoter-supported	3
3858-5	P24666	ACP1	229	0.00058413	0.000672833	0.0575266	0.386221	0.738042	FALSE	12.0941	0.103791	Expressed, promoter-unconfirmed	2
24654-13	Q96HZ4	HES6	229	-0.000167027	0.000192392	-0.0575261	0.386226	0.738042	FALSE	10.9674	0.0211629	Transcript only	2
10743-13	Q96PX8	SLITRK1	229	-0.000385354	0.000444071	-0.0575009	0.386434	0.738129	FALSE	11.4152	0.0471908	Transcript only	2
22516-30	P54845	NRL	229	8.67278e-05	9.99497e-05	0.057497	0.386467	0.738129	FALSE	10.3676	0.0375347	Transcript only	2
12532-28	P49427	CDC34	229	0.000789045	0.000909698	0.0574742	0.386655	0.738152	FALSE	9.82257	0.0598761	Expressed, promoter-supported	3
16296-43	O75473	LGR5	229	0.000232693	0.000268322	0.0574641	0.386739	0.738152	FALSE	9.67656	0.0281722	Transcript only	2
13567-1	Q16555	DPYSL2	229	-0.00046116	0.000531835	-0.057457	0.386797	0.738152	FALSE	10.8263	0.124272	Expressed, promoter-supported	3
20948-16	Q96DE0	NUDT16	229	0.000576118	0.00066461	0.0574399	0.386939	0.738152	FALSE	12.5207	0.086167	Expressed, promoter-supported	3
17325-10	Q16774	GUK1	229	0.000361959	0.000417643	0.057428	0.387038	0.738152	FALSE	14.0286	0.0475111	Expressed, promoter-supported	3
24912-40	Q9H7D7	WDR26	229	0.000383467	0.000442486	0.0574247	0.387065	0.738152	FALSE	8.88731	0.0301055	Transcript only	1
5443-62	P01160	NPPA	229	-0.000397483	0.000458906	-0.0573938	0.387321	0.738454	FALSE	10.0854	0.0428541	Not expressed	1
9333-59	Q96DN0	ERP27	229	0.000185487	0.0002142	0.0573805	0.387431	0.738476	FALSE	8.37465	0.0688218	Not expressed	0
11573-3	Q13247	SRSF6	229	0.000368226	0.00042577	0.0573076	0.388035	0.739011	FALSE	8.27557	0.0503813	Expressed, promoter-unconfirmed	2
12499-108	Q99962	SH3GL2	229	0.00111937	0.00129446	0.0573003	0.388096	0.739011	FALSE	14.3763	0.084362	Expressed, promoter-supported	3
7928-183	O60507	TPST1	229	-0.000624834	0.000722624	-0.0572961	0.388131	0.739011	FALSE	11.9246	0.0380636	Transcript only	2
11273-176	P0CG30	GSTT2B	229	0.000142609	0.000164946	0.05729	0.388181	0.739011	FALSE	8.67683	0.0337315	Transcript only	1
11318-20	Q6Q788	APOA5	229	-0.00042386	0.000490279	-0.0572866	0.38821	0.739011	FALSE	10.9499	0.0375814	Not expressed	1
14260-112	Q7Z628	NET1	229	-0.000322408	0.000372999	-0.0572759	0.388299	0.739011	FALSE	8.27306	0.0376888	Transcript only	2
24420-57	Q9BU89	DOHH	229	-0.00148974	0.00172417	-0.0572537	0.388483	0.739175	FALSE	9.0965	0.0475152	Transcript only	2
19383-131	Q9BW66	CINP	229	-0.000220135	0.000254935	-0.0572182	0.388777	0.739495	FALSE	9.55041	0.0860678	Transcript only	2
6285-71	Q14165	MLEC	229	0.000917546	0.00106305	0.0571938	0.38898	0.739495	FALSE	13.344	0.065891	Expressed, promoter-unconfirmed	2
21149-27	Q9NWM3	CUEDC1	229	-0.000362866	0.0004205	-0.0571816	0.389081	0.739495	FALSE	9.68084	0.0433622	Transcript only	2
4155-3	P24821	TNC	229	-0.00163175	0.00189228	-0.0571406	0.389422	0.739495	FALSE	12.3936	0.0432239	Transcript only	2
7780-34	Q8WU39	MZB1	229	-0.000238865	0.000277004	-0.0571403	0.389425	0.739495	FALSE	9.56009	0.0348723	Transcript only	1
19189-2	P54578	USP14	229	-0.00087371	0.00101357	-0.0571203	0.389591	0.739495	FALSE	15.2884	0.044094	Expressed, promoter-supported	3
16613-3	Q12864	CDH17	229	-4.21155e-05	4.88669e-05	-0.0571091	0.389684	0.739495	FALSE	11.7805	0.0560541	Not expressed	1
13932-45	Q14155	ARHGEF7	229	-0.000148375	0.000172165	-0.0571077	0.389696	0.739495	FALSE	10.6944	0.0247326	Expressed, promoter-supported	3
13973-62	Q8NG68	TTL	229	6.9843e-05	8.10525e-05	0.0570998	0.389762	0.739495	FALSE	9.92123	0.0748532	Transcript only	2
12664-19	Q12923	PTPN13	229	-0.000540417	0.000627158	-0.0570992	0.389766	0.739495	FALSE	7.77423	0.0521569	Transcript only	1
4297-62	Q9HCB6	SPON1	229	2.42769e-05	2.81752e-05	0.0570959	0.389794	0.739495	FALSE	10.04	0.0259265	Transcript only	2
10511-10	P12111	COL6A3	229	-0.000729568	0.000846777	-0.0570919	0.389827	0.739495	FALSE	9.06929	0.204981	Transcript only	2
19799-2	Q8N0Y7	PGAM4	229	-7.83923e-05	9.11588e-05	-0.0569844	0.390722	0.741008	FALSE	11.9387	0.0241584	Transcript only	1
13661-193	P28325	CST5	229	0.000801232	0.000932352	0.0569456	0.391045	0.741434	FALSE	8.50347	0.0483455	Not expressed	0
18233-10	P00505	GOT2	229	0.00121022	0.00140879	0.0569249	0.391218	0.741575	FALSE	13.1641	0.0842436	Expressed, promoter-unconfirmed	2
10882-12	Q08554	DSC1	229	0.000507824	0.000591454	0.0568951	0.391466	0.741859	FALSE	9.53458	0.03131	Transcript only	1
22772-125	Q9Y512	SAMM50	229	-0.000733706	0.000854827	-0.0568757	0.391627	0.741979	FALSE	10.7115	0.0201414	Expressed, promoter-supported	3
19506-6	Q6IB77	GLYAT	229	-0.00179067	0.00208721	-0.0568503	0.391839	0.742194	FALSE	10.8569	0.0406883	Transcript only	1
23981-172	P15085	CPA1	229	0.000364367	0.000424893	0.0568257	0.392045	0.742397	FALSE	7.76002	0.057242	Not expressed	1
3055-54	P24394	IL4R	229	0.000818365	0.000954587	0.0568089	0.392185	0.742476	FALSE	7.67271	0.0585567	Transcript only	2
6035-2	P15907	ST6GAL1	229	0.000130819	0.000152672	0.0567804	0.392423	0.742653	FALSE	9.11247	0.0210321	Transcript only	2
7736-28	Q96PE5	OPALIN	229	1.18087e-05	1.37888e-05	0.0567496	0.39268	0.742653	FALSE	9.67359	0.0462617	Not expressed	1
18339-207	P49720	PSMB3	229	-0.000192336	0.000224732	-0.0567131	0.392986	0.742653	FALSE	10.6833	0.0193372	Expressed, promoter-supported	3
20984-142	Q8WTR2	DUSP19	229	-0.00054972	0.000642433	-0.0567025	0.393074	0.742653	FALSE	9.26778	0.0353462	Transcript only	2
17850-42	O43474	KLF4	229	0.000156806	0.000183271	0.0566966	0.393123	0.742653	FALSE	8.23186	0.0561332	Transcript only	2
3026-5	P20810	CAST	229	-4.57182e-05	5.34358e-05	-0.056695	0.393136	0.742653	FALSE	12.0501	0.04182	Not expressed	1
4594-22	P18509	ADCYAP1	229	0.000253211	0.000295961	0.0566938	0.393146	0.742653	FALSE	10.3905	0.0298421	Transcript only	2
5481-16	P20936	RASA1	229	-6.37136e-06	7.44742e-06	-0.056691	0.39317	0.742653	FALSE	9.13547	0.0597179	Expressed, promoter-supported	3
22796-17	Q96BN2	TADA1	229	0.00105674	0.00123565	0.0566711	0.393336	0.742653	FALSE	11.6597	0.0367951	Transcript only	2
21588-4	Q8WVF5	KCTD4	229	0.000265629	0.000310673	0.0566579	0.393446	0.742653	FALSE	9.26552	0.0554202	Transcript only	1
20071-53	O00221	NFKBIE	229	-0.000503447	0.000588907	-0.0566495	0.393517	0.742653	FALSE	9.46966	0.147359	Transcript only	2
14696-45	P20231	TPSB2	229	-0.000561741	0.000657346	-0.056628	0.393696	0.742653	FALSE	8.912	0.0496021	Not expressed	1
15631-18	P11464	PSG1	229	0.000356714	0.000417429	0.0566275	0.393701	0.742653	FALSE	8.43795	0.030712	Not expressed	0
3342-76	P42684	ABL2	229	-0.000263092	0.000307883	-0.0566255	0.393718	0.742653	FALSE	8.61248	0.0477088	Transcript only	2
14246-50	O60496	DOK2	229	0.00074877	0.000876426	0.0566139	0.393815	0.742653	FALSE	11.1378	0.114328	Not expressed	0
12676-1	Q9BY11	PACSIN1	229	0.000202152	0.000236635	0.0566094	0.393852	0.742653	FALSE	11.6093	0.0536461	Expressed, promoter-supported	3
21314-11	Q9GZZ9	UBA5	229	-0.000224738	0.000263326	-0.0565553	0.394305	0.743037	FALSE	9.01236	0.0254563	Expressed, promoter-supported	3
19114-8	O00142	TK2	229	0.000190998	0.000223803	0.0565527	0.394327	0.743037	FALSE	10.1315	0.0681657	Transcript only	2
25956-9	Q13905	RAPGEF1	229	-6.67288e-05	7.81975e-05	-0.0565474	0.394372	0.743037	FALSE	11.1531	0.0224456	Transcript only	2
4717-55	P08700	IL3	229	-0.000292276	0.000342601	-0.0565323	0.394498	0.743037	FALSE	9.58276	0.028862	Not expressed	0
3435-53	P02751	FN1	229	0.000122894	0.000144071	0.0565256	0.394554	0.743037	FALSE	12.4342	0.0915882	Expressed, promoter-supported	3
25291-27	Q8IWE5	PLEKHM2	229	0.000224239	0.000262932	0.0565146	0.394646	0.743037	FALSE	11.6251	0.0390612	Transcript only	2
13603-7	Q8TAC1	RFESD	229	0.000819808	0.000961591	0.0564956	0.394805	0.743101	FALSE	10.3397	0.0395276	Transcript only	2
2805-6	Q9BYF1	ACE2	229	0.000262598	0.000308169	0.0564671	0.395044	0.743101	FALSE	8.21371	0.0564251	Not expressed	1
18183-3	Q5SW96	LDLRAP1	229	0.00148892	0.00174765	0.0564559	0.395138	0.743101	FALSE	15.0188	0.0892992	Transcript only	2
7156-2	Q6P4F1	POFUT3	229	0.000256309	0.000300875	0.056451	0.39518	0.743101	FALSE	11.9865	0.0331765	Transcript only	2
13967-14	Q16881	TXNRD1	229	0.000515145	0.000604737	0.0564491	0.395195	0.743101	FALSE	11.9839	0.0639109	Expressed, promoter-supported	3
21361-8	Q6F5E7	TXNRD3	229	0.000222731	0.000261558	0.0564295	0.39536	0.743101	FALSE	7.69712	0.0411746	Transcript only	2
5726-49	Q6PDA7		229	0.000612099	0.000718818	0.0564284	0.395369	0.743101	FALSE	8.91719	0.0657167	No annotated gene
3457-57	Q15063	POSTN	229	-0.000279234	0.00032805	-0.0564059	0.395558	0.74315	FALSE	10.7374	0.0350573	Expressed, promoter-unconfirmed	2
15509-2	P54802	NAGLU	229	0.00073723	0.000866174	0.0564018	0.395592	0.74315	FALSE	12.1422	0.0433606	Transcript only	2
25912-131	P62942	FKBP1A	229	-0.000505161	0.000593684	-0.0563859	0.395726	0.743216	FALSE	9.65511	0.0570576	Expressed, promoter-unconfirmed	2
8290-1	Q99LC4		229	0.00011277	0.000132719	0.0563064	0.396393	0.74401	FALSE	8.13415	0.0393628	No annotated gene
11565-58	P17027	ZNF23	229	-0.000390361	0.000459593	-0.0562848	0.396574	0.74401	FALSE	8.05326	0.0628517	Transcript only	1
12954-71	Q07869	PPARA	229	-0.000313447	0.000369065	-0.0562808	0.396608	0.74401	FALSE	10.2811	0.0556483	Transcript only	1
15313-28	Q13257	MAD2L1	229	-0.000180959	0.000213153	-0.0562583	0.396797	0.74401	FALSE	10.0175	0.0246551	Expressed, promoter-unconfirmed	2
12617-2	Q9Y6E0	STK24	229	0.00119532	0.001408	0.0562577	0.396803	0.74401	FALSE	15.1163	0.0713555	Transcript only	2
9106-87	Q5XG99	LYSMD4	229	0.000204498	0.000240907	0.0562521	0.39685	0.74401	FALSE	8.16979	0.0338178	Transcript only	2
23414-12	Q8TF39	ZNF483	229	-0.000122245	0.000144029	-0.0562449	0.39691	0.74401	FALSE	10.0073	0.0451142	Transcript only	2
11544-39	Q92576	PHF3	229	0.000102349	0.000120622	0.056228	0.397052	0.74401	FALSE	7.99313	0.0522471	Transcript only	2
12711-19	P48165	GJA8	229	-0.000138136	0.000162811	-0.056224	0.397086	0.74401	FALSE	8.27115	0.0501081	Not expressed	0
21555-17	P98173	FAM3A	229	6.98846e-05	8.23879e-05	0.0562106	0.397199	0.74401	FALSE	11.1665	0.0355711	Transcript only	2
11387-3	Q99941	ATF6B	229	-8.81315e-05	0.000103907	-0.0562065	0.397232	0.74401	FALSE	11.0753	0.030036	Transcript only	2
20367-6	Q96RQ9	IL4I1	229	-3.23494e-05	3.81537e-05	-0.0561863	0.397403	0.744145	FALSE	9.72848	0.0341732	Transcript only	2
19161-1	Q9Y4E8	USP15	229	0.0013069	0.00154262	0.0561414	0.397781	0.744494	FALSE	14.39	0.0415944	Expressed, promoter-unconfirmed	2
8089-173	P22736	NR4A1	229	7.36041e-05	8.68813e-05	0.0561407	0.397787	0.744494	FALSE	8.93114	0.0276769	Transcript only	2
20128-1	P16220	CREB1	229	9.50945e-06	1.12296e-05	0.0561168	0.397987	0.744685	FALSE	8.4362	0.0337085	Transcript only	1
12781-2	Q15633	TARBP2	229	9.92325e-05	0.000117302	0.0560599	0.398467	0.745341	FALSE	9.351	0.039686	Transcript only	2
4440-15	Q96P31	FCRL3	229	0.000311368	0.000368119	0.0560518	0.398535	0.745341	FALSE	9.37179	0.0384057	Not expressed	1
12436-84	P78417	GSTO1	229	-0.000944225	0.00111684	-0.056026	0.398753	0.745563	FALSE	10.6716	0.0476157	Expressed, promoter-supported	3
5798-3	P55957	BID	229	-1.48023e-05	1.75124e-05	-0.0560131	0.398861	0.745581	FALSE	10.2409	0.0543709	Expressed, promoter-supported	3
18876-77	Q8NCG5	CHST4	229	0.000135236	0.00016004	0.0559976	0.398993	0.745611	FALSE	8.46609	0.0213667	Not expressed	1
2806-49	P36896	ACVR1B	229	9.78846e-05	0.000115858	0.0559878	0.399075	0.745611	FALSE	7.38582	0.0315497	Transcript only	2
20237-38	P04181	OAT	229	0.00173557	0.0020551	0.0559648	0.399269	0.745665	FALSE	9.11604	0.0407438	Expressed, promoter-supported	3
14203-3	P20073	ANXA7	229	0.000514975	0.000609837	0.05596	0.399309	0.745665	FALSE	15.9158	0.0525982	Expressed, promoter-supported	3
2645-54	Q05513	PRKCZ	229	-0.000487466	0.000577372	-0.0559493	0.3994	0.745665	FALSE	9.78045	0.0492565	Transcript only	2
9484-75	Q14126	DSG2	229	-0.000217854	0.000258172	-0.0559195	0.399651	0.745893	FALSE	9.09407	0.0445438	Transcript only	2
19437-61	P15692	VEGFA	229	-0.000399523	0.000473545	-0.0559097	0.399734	0.745893	FALSE	9.40423	0.0426979	Transcript only	2
4880-21	Q9UK05	GDF2	229	-4.65676e-05	5.52067e-05	-0.0558984	0.399829	0.745893	FALSE	11.1656	0.0260954	Not expressed	1
9310-2	P10966	CD8B	229	-0.000148055	0.000175554	-0.055888	0.399917	0.745893	FALSE	10.2554	0.0334767	Transcript only	1
14662-6	P28698	MZF1	229	-0.000240681	0.000285562	-0.0558533	0.40021	0.745997	FALSE	11.3466	0.0335952	Transcript only	1
9856-22	P49366	DHPS	229	0.000837592	0.000994106	0.0558353	0.400362	0.745997	FALSE	6.13935	0.226548	Transcript only	2
6991-24	Q9Y231	FUT9	229	-0.000215046	0.00025525	-0.0558309	0.4004	0.745997	FALSE	11.1709	0.0203466	Transcript only	2
3873-51	P07202	TPO	229	-0.000505062	0.0005995	-0.0558296	0.400411	0.745997	FALSE	11.1605	0.0426204	Not expressed	1
7732-45	O75379	VAMP4	229	0.000416278	0.000494354	0.0558027	0.400638	0.745997	FALSE	8.36498	0.0298195	Transcript only	2
12528-40	Q96S55	WRNIP1	229	0.000172061	0.000204366	0.0557937	0.400714	0.745997	FALSE	9.05688	0.0299367	Expressed, promoter-unconfirmed	2
9116-28	A8MVW5	HEPACAM2	229	0.00374381	0.00444716	0.0557881	0.400762	0.745997	FALSE	9.09962	0.0421185	Not expressed	0
5350-14	Q9Y625	GPC6	229	0.000573857	0.000681778	0.055779	0.400838	0.745997	FALSE	10.0188	0.0249733	Expressed, promoter-supported	3
10501-3	Q99LC4		229	-0.000886062	0.00105275	-0.0557762	0.400862	0.745997	FALSE	4.86117	0.268677	No annotated gene
17356-34	Q8WWZ1	IL1F10	229	0.00219021	0.00260301	0.0557597	0.401001	0.746072	FALSE	8.59314	0.0567091	Not expressed	0
12500-88	Q9UBT2	UBA2	229	-0.000363356	0.000431968	-0.0557432	0.401141	0.746135	FALSE	11.2956	0.0611228	Expressed, promoter-supported	3
7994-41	Q86YB8	ERO1B	229	6.40444e-05	7.61527e-05	0.0557324	0.401233	0.746135	FALSE	9.17914	0.0682958	Transcript only	2
7865-126	P53816	PLAAT3	229	0.000111306	0.000132419	0.0557033	0.401479	0.74641	FALSE	9.41031	0.0256518	Transcript only	2
16081-38	O60218	AKR1B10	229	-0.000871596	0.00103738	-0.0556787	0.401687	0.746612	FALSE	11.6657	0.0640483	Not expressed	0
8295-16	O95897	OLFM2	229	-0.000703224	0.000837614	-0.055637	0.402041	0.746795	FALSE	14.5901	0.0364437	Transcript only	2
25244-9	Q5T447	HECTD3	229	-0.000817579	0.000974133	-0.0556193	0.402191	0.746795	FALSE	10.2625	0.0547678	Transcript only	1
24468-36	P35612	ADD2	229	0.000486222	0.000579389	0.0556133	0.402241	0.746795	FALSE	10.6883	0.0669553	Expressed, promoter-supported	3
4588-1	P01298	PPY	229	-0.000702519	0.000837232	-0.0556066	0.402298	0.746795	FALSE	10.7597	0.0574858	Not expressed	1
20437-9	O14645	DNALI1	229	0.00084607	0.00100844	0.0555994	0.402359	0.746795	FALSE	7.82098	0.070193	Transcript only	2
20161-41	P13591	NCAM1	229	0.000192467	0.000229413	0.0555971	0.402379	0.746795	FALSE	15.0817	0.0192103	Expressed, promoter-supported	3
18892-48	O75487	GPC4	229	0.000350142	0.000417487	0.0555797	0.402526	0.746799	FALSE	7.95526	0.0564036	Expressed, promoter-supported	3
21739-7	Q9Y223	GNE	229	3.24062e-05	3.8648e-05	0.0555669	0.402635	0.746799	FALSE	9.80665	0.044899	Transcript only	2
14030-21	P23510	TNFSF4	229	-0.000384204	0.000458248	-0.0555618	0.402678	0.746799	FALSE	9.42571	0.037605	Transcript only	1
23569-53	Q9Y365	STARD10	229	-0.000747116	0.000891392	-0.0555438	0.402831	0.746843	FALSE	11.9751	0.0456435	Transcript only	2
18417-3	Q9HBK9	AS3MT	229	-0.000151925	0.00018129	-0.0555357	0.402899	0.746843	FALSE	7.83709	0.0578622	Transcript only	2
19224-5	O14602	EIF1AY	229	0.000467166	0.000557729	0.0555092	0.403124	0.747075	FALSE	15.6603	0.0484828	Transcript only	1
10803-22	P0DMV8	HSPA1A	229	0.000672138	0.00080308	0.0554648	0.403501	0.747229	FALSE	11.328	0.0289965	Transcript only	2
13449-25	Q15427	SF3B4	229	-0.000344759	0.000411946	-0.0554618	0.403527	0.747229	FALSE	8.40555	0.03407	Expressed, promoter-supported	3
7890-68	Q8N608	DPP10	229	-4.85035e-05	5.79907e-05	-0.0554285	0.403809	0.747229	FALSE	9.06907	0.0295968	Transcript only	2
14705-1	O43915	VEGFD	229	0.000416047	0.000497561	0.0554135	0.403937	0.747229	FALSE	10.1943	0.0679503	Transcript only	2
2585-2	P01236	PRL	229	0.00141018	0.0016872	0.0553893	0.404142	0.747229	FALSE	12.479	0.0486305	Not expressed	0
22363-31	Q9BUB4	ADAT1	229	-0.000821055	0.000982427	-0.0553849	0.404179	0.747229	FALSE	7.06257	0.0344235	Transcript only	2
4917-62	P18084|P06756		229	0.00414456	0.00496003	0.0553751	0.404263	0.747229	FALSE	9.67206	0.0654551	No annotated gene
4304-18	Q8N3X6	LCORL	229	-0.000247334	0.000296066	-0.0553626	0.404369	0.747229	FALSE	7.7947	0.0262093	Transcript only	2
10040-63	Q9H3D4	TP63	229	9.69788e-05	0.000116088	0.0553617	0.404377	0.747229	FALSE	8.9342	0.0445526	Not expressed	0
8824-2	Q99LC4		229	-0.000270019	0.00032323	-0.0553609	0.404383	0.747229	FALSE	9.02442	0.0480295	No annotated gene
21861-8	P40306	PSMB10	229	6.7275e-05	8.05385e-05	0.0553568	0.404418	0.747229	FALSE	13.2146	0.017917	Transcript only	1
7717-95	P13569	CFTR	229	0.000276097	0.000330546	0.0553542	0.40444	0.747229	FALSE	10.414	0.0778266	Transcript only	2
22499-15	Q9H204	MED28	229	0.000828991	0.000992941	0.0553283	0.404661	0.747229	FALSE	9.60991	0.0297468	Transcript only	1
3049-61	P07477	PRSS1	229	-0.000261105	0.000312779	-0.0553223	0.404712	0.747229	FALSE	12.335	0.0403903	Not expressed	0
18880-81	P02461	COL3A1	229	0.000550354	0.000659423	0.0553095	0.404821	0.747229	FALSE	12.94	0.0258942	Transcript only	1
16863-47	Q8TBE9	NANP	229	0.000821101	0.000984051	0.055297	0.404928	0.747229	FALSE	9.86604	0.0477852	Transcript only	1
12958-8	Q99LC4		229	3.88862e-05	4.66039e-05	0.0552963	0.404933	0.747229	FALSE	8.33916	0.0869366	No annotated gene
4559-64	Q16719	KYNU	229	-0.000282456	0.000338554	-0.0552899	0.404988	0.747229	FALSE	10.7478	0.0223374	Transcript only	1
19145-4	Q8N565	MREG	229	-0.000231094	0.000277137	-0.0552607	0.405236	0.747319	FALSE	9.93647	0.0343097	Transcript only	2
22576-2	Q9NNX6	CD209	229	-0.000270163	0.000324054	-0.0552499	0.405328	0.747319	FALSE	11.4085	0.0466351	Not expressed	0
22847-18	Q13043	STK4	229	0.000839916	0.00100747	0.0552492	0.405334	0.747319	FALSE	11.7543	0.0546251	Expressed, promoter-unconfirmed	2
16300-4	Q9NZC2	TREM2	229	0.00208937	0.00250686	0.0552344	0.40546	0.747369	FALSE	13.3081	0.0493841	Not expressed	0
19317-114	P15309	ACP3	229	-6.47656e-05	7.77236e-05	-0.0552224	0.405562	0.747374	FALSE	8.26006	0.0256985	Not expressed	1
16561-9	P04217	A1BG	229	-5.58477e-05	6.70543e-05	-0.0551955	0.405792	0.747615	FALSE	10.5886	0.0223281	Transcript only	2
9506-10	O14791	APOL1	229	4.64961e-06	5.58385e-06	0.0551833	0.405895	0.747623	FALSE	10.9969	0.0255807	Transcript only	1
19615-213	Q9H0P0	NT5C3A	229	-0.000723965	0.000869833	-0.0551579	0.406112	0.747671	FALSE	8.68978	0.0744047	Transcript only	1
10671-67	Q99LC4		229	-1.60161e-05	1.92482e-05	-0.0551431	0.406238	0.747671	FALSE	7.81074	0.0552259	No annotated gene
9190-7	P08962	CD63	229	0.00156033	0.00187538	0.0551382	0.406279	0.747671	FALSE	10.5425	0.0471033	Expressed, promoter-unconfirmed	2
21508-7	Q92185	ST8SIA1	229	-0.000368147	0.000442871	-0.0550898	0.406693	0.747671	FALSE	12.3237	0.0258849	Transcript only	2
9082-25	Q5TEA6	SEL1L2	229	-0.000508172	0.000611511	-0.0550724	0.406841	0.747671	FALSE	10.7985	0.0291803	Not expressed	0
3043-49	P09486	SPARC	229	-0.00011913	0.00014338	-0.0550629	0.406922	0.747671	FALSE	15.2872	0.0463442	Transcript only	2
9845-33	Q99497	PARK7	229	-9.0523e-06	1.08953e-05	-0.0550614	0.406935	0.747671	FALSE	9.45441	0.0478837	Expressed, promoter-supported	3
24236-46	Q9HCJ6	VAT1L	229	0.000717957	0.000864352	0.0550473	0.407055	0.747671	FALSE	8.97808	0.0327463	Expressed, promoter-supported	3
20535-68	Q8NFR9	IL17RE	229	0.00144693	0.00174214	0.0550419	0.407101	0.747671	FALSE	10.3679	0.0569835	Transcript only	2
4493-92	P20809	IL11	229	0.000470447	0.000566443	0.0550406	0.407112	0.747671	FALSE	8.40386	0.0386695	Transcript only	2
19237-17	P30046	DDT	229	0.000196064	0.000236077	0.0550394	0.407122	0.747671	FALSE	9.777	0.025723	Expressed, promoter-unconfirmed	2
3415-61	P21815	IBSP	229	0.000108694	0.000130892	0.0550327	0.40718	0.747671	FALSE	10.5599	0.046533	Not expressed	0
20934-13	Q969Q5	RAB24	229	0.000486188	0.000585516	0.0550292	0.407209	0.747671	FALSE	9.80213	0.0884421	Transcript only	2
11325-8	P78543	BTG2	229	-0.000621567	0.000748711	-0.0550177	0.407308	0.747671	FALSE	8.07574	0.0415081	Transcript only	1
2436-49	Q9H2A7	CXCL16	229	-7.19759e-05	8.67521e-05	-0.0549841	0.407595	0.748017	FALSE	12.141	0.0210914	Transcript only	2
7847-66	Q99LC4		229	-0.000161518	0.000194788	-0.0549528	0.407862	0.748282	FALSE	8.8279	0.0195894	No annotated gene
19787-14	Q12866	MERTK	229	3.72485e-05	4.49282e-05	0.054944	0.407938	0.748282	FALSE	10.9376	0.0309379	Transcript only	2
24216-30	Q9H7C9	AAMDC	229	0.000320094	0.000386701	0.0548573	0.408679	0.749435	FALSE	10.3706	0.0556155	Transcript only	2
4584-5	P68408		229	0.000200792	0.000242707	0.0548275	0.408933	0.749435	FALSE	7.59249	0.0296483	No annotated gene
8011-96	Q6ZNF0	ACP7	229	-0.000420588	0.000508503	-0.0548148	0.409042	0.749435	FALSE	7.18972	0.0328192	Not expressed	1
13707-27	Q14515	SPARCL1	229	-0.000730978	0.000884245	-0.0547856	0.409292	0.749435	FALSE	12.6073	0.0220797	Transcript only	2
7939-1	A1A4F0		229	-0.000342748	0.000414621	-0.0547846	0.409301	0.749435	FALSE	9.31196	0.0551566	No annotated gene
19213-1	O60575	SPINK4	229	0.00437133	0.00528878	0.0547764	0.409371	0.749435	FALSE	11.0236	0.0354203	Not expressed	0
11602-12	Q99829	CPNE1	229	0.000284649	0.000344459	0.0547655	0.409465	0.749435	FALSE	10.6328	0.0259311	Expressed, promoter-unconfirmed	2
13591-31	P49642	PRIM1	229	-0.000310725	0.000376112	-0.0547513	0.409586	0.749435	FALSE	8.68864	0.0734009	Transcript only	2
11422-2	O60479	DLX3	229	-0.000251406	0.000304464	-0.0547235	0.409824	0.749435	FALSE	7.66448	0.0375872	Transcript only	2
3392-68	Q9Y243	AKT3	229	0.000397109	0.000481058	0.0547077	0.409959	0.749435	FALSE	15.443	0.0576601	Transcript only	2
20427-18	Q9H944	MED20	229	-0.00190788	0.00231176	-0.0546946	0.410072	0.749435	FALSE	11.7991	0.0385876	Transcript only	1
4775-34	P06396	GSN	229	-0.000488425	0.000591838	-0.054693	0.410086	0.749435	FALSE	9.79235	0.0406001	Expressed, promoter-supported	3
24417-22	Q15276	RABEP1	229	0.000734426	0.000890115	0.0546813	0.410186	0.749435	FALSE	11.5544	0.0847312	Transcript only	2
8998-15	Q9Y661	HS3ST4	229	-3.98202e-06	4.82654e-06	-0.054677	0.410223	0.749435	FALSE	8.20655	0.0346423	Transcript only	2
10638-1	Q9BSI4	TINF2	229	-0.000302266	0.000366428	-0.0546686	0.410295	0.749435	FALSE	6.86697	0.0600719	Transcript only	2
5731-1	Q6UWN8	SPINK6	229	-6.2686e-05	7.59939e-05	-0.0546674	0.410305	0.749435	FALSE	9.22205	0.0341449	Not expressed	0
12401-3	Q96FJ0	STAMBPL1	229	-0.000533525	0.000646808	-0.0546659	0.410318	0.749435	FALSE	10.6085	0.0320884	Transcript only	2
21734-36	Q96EU7|Q9NS00		229	0.000164988	0.000200035	0.0546618	0.410353	0.749435	FALSE	8.6253	0.0574335	No annotated gene
3587-53	O95393	BMP10	229	0.000139991	0.00016978	0.0546452	0.410495	0.749514	FALSE	10.3977	0.0346269	Not expressed	0
10608-9	P15515	HTN1	229	0.000375621	0.000455898	0.0546035	0.410853	0.749905	FALSE	8.94361	0.0656319	Not expressed	0
21724-22	P34059	GALNS	229	1.22675e-05	1.48911e-05	0.0545971	0.410908	0.749905	FALSE	11.0214	0.0420567	Transcript only	1
15594-47	Q92743	HTRA1	229	8.44504e-05	0.00010258	0.0545608	0.41122	0.750188	FALSE	13.88	0.0243499	Expressed, promoter-unconfirmed	2
23409-83	Q96A49	SYAP1	229	0.000387392	0.000470597	0.0545559	0.411262	0.750188	FALSE	10.5925	0.0911858	Transcript only	2
17450-51	P12081	HARS1	229	0.000856504	0.00104131	0.0545116	0.411642	0.750354	FALSE	15.2139	0.0652944	Expressed, promoter-unconfirmed	2
13539-131	Q92952	KCNN1	229	-0.000102919	0.000125127	-0.0545115	0.411644	0.750354	FALSE	9.90886	0.0222554	Transcript only	2
8660-33	Q9NRN5	OLFML3	229	0.000634387	0.000771529	0.0544934	0.411799	0.750354	FALSE	12.2936	0.0463314	Transcript only	2
10445-20	O95445	APOM	229	0.000166619	0.000202676	0.0544835	0.411884	0.750354	FALSE	9.41445	0.0316217	Transcript only	2
21117-18	Q9NQZ6	ZC4H2	229	-0.000492537	0.00059921	-0.0544755	0.411953	0.750354	FALSE	6.97693	0.071387	Transcript only	2
21487-20	Q9UL45	BLOC1S6	229	0.000368662	0.00044853	0.0544728	0.411976	0.750354	FALSE	9.43291	0.0525184	Transcript only	2
23389-28	Q96GK7	FAHD2A	229	-0.0016442	0.00200076	-0.0544632	0.412058	0.750354	FALSE	10.5498	0.0899451	Transcript only	1
24294-13	P0CG13	CHTF8	229	0.000364364	0.000443529	0.0544446	0.412218	0.750354	FALSE	8.20581	0.0505545	Transcript only	1
9283-8	P16070	CD44	229	-3.85736e-05	4.69575e-05	-0.0544412	0.412247	0.750354	FALSE	8.15213	0.0341732	Transcript only	1
11671-19	P55201	BRPF1	229	0.00028417	0.000346074	0.0544191	0.412437	0.750406	FALSE	10.2787	0.0318338	Transcript only	2
19587-12	P52294	KPNA1	229	-0.000625463	0.000761777	-0.0544148	0.412475	0.750406	FALSE	12.2928	0.0348502	Expressed, promoter-supported	3
4876-32	P00740	F9	229	-0.000165787	0.000202077	-0.0543722	0.412841	0.750717	FALSE	14.3586	0.0125969	Not expressed	0
7799-3	Q8N109	KIR2DL5A	229	-0.000287293	0.000350183	-0.0543718	0.412845	0.750717	FALSE	9.36456	0.0373838	Not expressed	0
24290-5	A1L168	C20orf202	229	0.000337533	0.00041163	0.0543443	0.413081	0.750855	FALSE	9.68661	0.0241408	Transcript only	2
17140-57	Q9GZP0	PDGFD	229	0.000280237	0.000341784	0.0543399	0.41312	0.750855	FALSE	13.5341	0.0729209	Transcript only	2
13510-7	Q93084	ATP2A3	229	-0.000579713	0.000707557	-0.0542998	0.413465	0.750947	FALSE	10.5456	0.0268311	Transcript only	2
5586-66	Q9UNW1	MINPP1	229	-7.6223e-06	9.30563e-06	-0.0542858	0.413585	0.750947	FALSE	10.9032	0.0200157	Transcript only	1
9941-70	Q9Y5F3	PCDHB1	229	0.000155253	0.000189551	0.0542824	0.413614	0.750947	FALSE	10.0799	0.03	Not expressed	0
25918-60	P13747	HLA-E	229	0.000188202	0.0002298	0.0542776	0.413656	0.750947	FALSE	10.596	0.0232574	Transcript only	2
11690-47	Q9UJX3	ANAPC7	229	-0.000156053	0.000190573	-0.0542698	0.413723	0.750947	FALSE	9.1758	0.0272079	Transcript only	2
4194-26	Q92688	ANP32B	229	-0.000241444	0.00029488	-0.0542647	0.413767	0.750947	FALSE	9.26319	0.0287219	Expressed, promoter-supported	3
8786-6	Q6P995	FAM171B	229	0.00151366	0.00184915	0.0542506	0.413888	0.750987	FALSE	8.55132	0.0604935	Transcript only	2
23358-42	Q9NWS6	SIRAL2	229	-0.000112052	0.000136952	-0.0542246	0.414113	0.751072	FALSE	10.3213	0.0253091	Transcript only	2
3809-1	P22607	FGFR3	229	6.91929e-05	8.45733e-05	0.0542221	0.414134	0.751072	FALSE	10.3518	0.0203252	Transcript only	2
9281-50	Q99LC4		229	-0.000254468	0.000311329	-0.0541704	0.41458	0.7517	FALSE	8.43592	0.0387786	No annotated gene
19110-6	Q9Y316	MEMO1	229	-0.000161467	0.000197616	-0.0541515	0.414743	0.751816	FALSE	9.82062	0.058073	Expressed, promoter-supported	3
9864-38	Q99614	TTC1	229	0.00148464	0.00181743	0.0541394	0.414848	0.751825	FALSE	15.3262	0.0895344	Transcript only	2
15542-19	P12532	CKMT1B	229	0.000256127	0.000313984	0.054063	0.415507	0.752563	FALSE	14.435	0.0575672	Expressed, promoter-unconfirmed	2
9928-125	O75829	CNMD	229	0.000319621	0.000391837	0.0540606	0.415528	0.752563	FALSE	11.1523	0.0296495	Not expressed	1
2201-17	P39060	COL18A1	229	0.000339154	0.000415807	0.0540576	0.415554	0.752563	FALSE	14.3122	0.0252076	Expressed, promoter-supported	3
3173-49	Q02083	NAAA	229	0.00151705	0.00186092	0.0540285	0.415806	0.752838	FALSE	12.3235	0.0570793	Transcript only	2
3434-34	P02751	FN1	229	0.000187365	0.00022994	0.0540041	0.416016	0.753038	FALSE	12.7279	0.0892897	Expressed, promoter-supported	3
9373-405	Q99LC4		229	0.000143527	0.000176182	0.0539914	0.416126	0.753057	FALSE	7.40337	0.0384809	No annotated gene
18255-6	Q9UHQ9	CYB5R1	229	-0.000491932	0.000604562	-0.0539285	0.41667	0.75386	FALSE	10.147	0.0240934	Expressed, promoter-supported	3
23665-35	P17980	PSMC3	229	-0.000270509	0.000332635	-0.0538975	0.416938	0.753905	FALSE	11.7998	0.0445186	Expressed, promoter-supported	3
5491-12	Q92563	SPOCK2	229	-3.35511e-05	4.12573e-05	-0.0538966	0.416947	0.753905	FALSE	13.5374	0.0290301	Expressed, promoter-supported	3
7240-2	Q14703	MBTPS1	229	-0.000268185	0.000329817	-0.0538911	0.416994	0.753905	FALSE	8.58397	0.0370002	Transcript only	2
18884-22	Q9UDY4	DNAJB4	229	0.000136469	0.000167925	0.0538612	0.417253	0.754191	FALSE	12.1013	0.0549233	Expressed, promoter-supported	3
12630-8	P53365	ARFIP2	229	-0.000162988	0.000200658	-0.053834	0.417488	0.754437	FALSE	10.4994	0.0394272	Expressed, promoter-supported	3
3310-62	P31994	FCGR2B	229	0.00120079	0.00147948	0.0537919	0.417853	0.754687	FALSE	10.1255	0.0890549	Not expressed	0
18414-26	Q9Y689	ARL5A	229	0.000659395	0.000812521	0.0537859	0.417905	0.754687	FALSE	9.33353	0.0337384	Transcript only	2
19193-18	P61758	VBP1	229	-0.000130224	0.000160496	-0.0537754	0.417996	0.754687	FALSE	11.5527	0.0227036	Expressed, promoter-supported	3
13486-9	Q13563	PKD2	229	-0.000215251	0.000265407	-0.0537516	0.418203	0.754687	FALSE	9.71525	0.0484196	Transcript only	2
5733-61	P01566	IFNA10	229	0.000833458	0.0010277	0.0537498	0.418218	0.754687	FALSE	10.0972	0.0763384	Not expressed	0
21628-6	O43324	EEF1E1	229	0.00050932	0.000628135	0.0537399	0.418304	0.754687	FALSE	9.65866	0.0722643	Expressed, promoter-unconfirmed	2
20993-13	Q5SZJ8	BEND6	229	0.000899792	0.00111013	0.0537188	0.418487	0.754687	FALSE	8.3146	0.03118	Transcript only	2
4276-10	P30086	PEBP1	229	0.000475386	0.000586642	0.0537073	0.418587	0.754687	FALSE	11.8228	0.0652193	Expressed, promoter-unconfirmed	2
9890-8	P06753	TPM3	229	0.000242702	0.000299535	0.0537015	0.418638	0.754687	FALSE	9.34889	0.0224418	Expressed, promoter-supported	3
22083-60	Q5H9J7	BEX5	229	-9.34568e-05	0.000115346	-0.0536993	0.418656	0.754687	FALSE	9.20942	0.0488231	Transcript only	2
15300-66	Q9H6E4	CCDC134	229	1.86638e-05	2.30424e-05	0.0536825	0.418802	0.754687	FALSE	11.5961	0.0696795	Transcript only	2
10045-47	Q13618	CUL3	229	-0.00108968	0.00134539	-0.0536797	0.418826	0.754687	FALSE	10.1574	0.0566068	Expressed, promoter-supported	3
8219-14	O60844	ZG16	229	-6.85497e-05	8.46574e-05	-0.0536663	0.418943	0.754717	FALSE	8.56581	0.168226	Not expressed	1
21979-8	P23229	ITGA6	229	7.75666e-05	9.58562e-05	0.053631	0.419249	0.754851	FALSE	9.2267	0.0215656	Transcript only	2
22401-26	Q9UMX6	GUCA1B	229	-3.98649e-05	4.92699e-05	-0.0536254	0.419298	0.754851	FALSE	7.52279	0.0689457	Transcript only	1
21848-18	Q712K3	UBE2R2	229	-0.000492117	0.00060833	-0.0536155	0.419383	0.754851	FALSE	13.399	0.0380586	Transcript only	2
6022-57	Q99435	NELL2	229	0.000452715	0.000559664	0.0536117	0.419417	0.754851	FALSE	9.9485	0.0223102	Transcript only	2
13117-232	Q9Y259	CHKB	229	0.00170874	0.00211335	0.053588	0.419622	0.75504	FALSE	11.6715	0.0769335	Transcript only	2
23273-42	Q9BZE7	C22orf23	229	0.000712217	0.000881233	0.0535655	0.419819	0.755207	FALSE	7.56476	0.0904268	Transcript only	1
11137-43	P32927	CSF2RB	229	2.06394e-05	2.55427e-05	0.0535544	0.419915	0.755207	FALSE	8.8621	0.0247881	Not expressed	1
19144-9	P15884	TCF4	229	-0.00103886	0.00128636	-0.0535251	0.42017	0.755485	FALSE	10.0845	0.106196	Transcript only	2
25281-50	Q6V1X1	DPP8	229	0.000148132	0.000183464	0.0535133	0.420272	0.755489	FALSE	10.3805	0.0232855	Transcript only	2
18172-71	Q9Y294	ASF1A	229	4.205e-05	5.21024e-05	0.0534901	0.420474	0.755672	FALSE	9.8791	0.0365717	Transcript only	1
8073-3	Q9UIB8	CD84	229	0.000542848	0.000673457	0.0534238	0.421051	0.755739	FALSE	6.82811	0.0379592	Not expressed	0
12329-21	Q15418	RPS6KA1	229	-6.27294e-06	7.78459e-06	-0.0534075	0.421193	0.755739	FALSE	8.16774	0.0513677	Transcript only	2
17738-7	Q9UBG3	CRNN	229	0.000363753	0.00045143	0.0534052	0.421213	0.755739	FALSE	9.59062	0.0392067	Not expressed	0
11487-4	Q08629	SPOCK1	229	-6.68558e-05	8.2997e-05	-0.053388	0.421363	0.755739	FALSE	10.324	0.0345841	Expressed, promoter-supported	3
10491-21	Q99LC4		229	-0.000668526	0.000830089	-0.0533779	0.421451	0.755739	FALSE	9.999	0.0510509	No annotated gene
9819-110	Q07820	MCL1	229	-0.000126387	0.000156951	-0.0533712	0.421509	0.755739	FALSE	9.86852	0.0385107	Transcript only	1
7130-4	Q6ISS4	LAIR2	229	-0.000240235	0.000298391	-0.0533605	0.421602	0.755739	FALSE	7.61132	0.0499476	Not expressed	0
8785-1	Q96C12	ARMC5	229	-0.000294315	0.00036559	-0.0533564	0.421638	0.755739	FALSE	10.2672	0.0231387	Transcript only	2
10645-72	Q99LC4		229	-0.000412994	0.000513025	-0.0533548	0.421652	0.755739	FALSE	11.2749	0.0426735	No annotated gene
20913-27	P41567	EIF1	229	0.00141154	0.00175377	0.0533446	0.42174	0.755739	FALSE	11.8941	0.0613546	Expressed, promoter-supported	3
11353-143	Q15796	SMAD2	229	1.55798e-05	1.93585e-05	0.0533408	0.421774	0.755739	FALSE	10.5539	0.0233859	Transcript only	2
13975-56	Q13136	PPFIA1	229	0.000760804	0.000945427	0.0533352	0.421823	0.755739	FALSE	10.4278	0.0936438	Transcript only	2
21951-32	P27540	ARNT	229	-0.000309517	0.000384865	-0.0533023	0.42211	0.755739	FALSE	10.0272	0.0357076	Transcript only	2
3471-49	O75716	STK16	229	-0.000542045	0.000674153	-0.0532901	0.422216	0.755739	FALSE	10.9549	0.0332579	Transcript only	1
3624-3	Q9BQR3	PRSS27	229	0.000227068	0.000282587	0.0532565	0.422508	0.755739	FALSE	11.7572	0.0205044	Transcript only	2
5583-62	P34925	RYK	229	-0.000336709	0.000419352	-0.0532166	0.422857	0.755739	FALSE	9.04129	0.0511877	Transcript only	2
5604-30	Q9Y251	HPSE	229	-0.000456604	0.000568727	-0.0532117	0.4229	0.755739	FALSE	9.02361	0.0362722	Transcript only	2
22563-4	Q96J84	KIRREL1	229	-0.000141264	0.000176013	-0.0531935	0.423058	0.755739	FALSE	9.04331	0.0362444	Transcript only	2
10924-258	Q8WUJ1	CYB5D2	229	-0.000202013	0.000251713	-0.0531919	0.423073	0.755739	FALSE	6.31835	0.0370437	Transcript only	2
11465-4	Q8IZ08	GPR135	229	-0.000627334	0.000781781	-0.0531846	0.423136	0.755739	FALSE	8.50913	0.0588576	Transcript only	2
18208-3	O95067	CCNB2	229	-0.000245808	0.000306338	-0.0531823	0.423156	0.755739	FALSE	10.995	0.0246533	Transcript only	2
25910-1	Q9Y6R7	FCGBP	229	0.000501348	0.000624849	0.0531785	0.423189	0.755739	FALSE	12.648	0.0179928	Transcript only	1
5846-24	Q13253	NOG	229	5.95602e-05	7.42343e-05	0.053177	0.423202	0.755739	FALSE	11.2427	0.0437317	Transcript only	2
8369-102	Q14118	DAG1	229	-2.91865e-05	3.6378e-05	-0.053176	0.423211	0.755739	FALSE	8.73775	0.039121	Transcript only	2
19601-15	Q96DX5	ASB9	229	0.000644985	0.000804004	0.0531696	0.423267	0.755739	FALSE	11.4932	0.0530541	Not expressed	0
17747-45	Q13077	TRAF1	229	0.000872952	0.00108824	0.0531665	0.423294	0.755739	FALSE	10.9413	0.0320393	Transcript only	2
14146-92	P68431	H3C1	229	6.00152e-05	7.48258e-05	0.0531597	0.423354	0.755739	FALSE	9.52663	0.0528578	Expressed, promoter-supported	3
11468-15	Q9Y4C8	RBM19	229	5.78642e-05	7.21441e-05	0.0531596	0.423355	0.755739	FALSE	9.60429	0.0597339	Expressed, promoter-supported	3
14074-2	P98077	SHC2	229	0.000149898	0.000186915	0.0531528	0.423414	0.755739	FALSE	8.0684	0.0546122	Transcript only	2
12906-137	Q99LC4		229	0.0011669	0.00145655	0.0530988	0.423886	0.756402	FALSE	9.06151	0.0616476	No annotated gene
10518-14	Q99LC4		229	0.000558018	0.000696805	0.0530777	0.424071	0.756553	FALSE	6.55564	0.0513718	No annotated gene
22786-57	Q5T0L3	SPATA46	229	-0.000199265	0.000249058	-0.053028	0.424505	0.756587	FALSE	11.1966	0.0622575	Not expressed	0
5280-68	Q9H1K4	SLC25A18	229	0.000417247	0.000521889	0.0529897	0.42484	0.756587	FALSE	8.19767	0.040739	Transcript only	2
2943-5	P08684	CYP3A4	229	-0.000170369	0.000213133	-0.0529805	0.42492	0.756587	FALSE	11.9176	0.0276373	Not expressed	1
11433-11	Q96GX1	TCTN2	229	-0.000261885	0.000327624	-0.0529799	0.424926	0.756587	FALSE	8.78624	0.0583035	Transcript only	2
3350-53	Q9UQM7	CAMK2A	229	6.77134e-05	8.47233e-05	0.0529723	0.424993	0.756587	FALSE	9.56598	0.0457327	Expressed, promoter-supported	3
21589-80	Q7L190	DPPA4	229	-0.000275564	0.000344894	-0.052956	0.425135	0.756587	FALSE	8.57819	0.0452185	Expressed, promoter-supported	3
14107-1	P49914	MTHFS	229	0.000710283	0.000889421	0.05293	0.425363	0.756587	FALSE	14.0006	0.079286	Transcript only	2
9379-248	Q96HG1	SMIM10	229	7.21408e-05	9.03426e-05	0.0529256	0.425401	0.756587	FALSE	9.45548	0.0481126	Transcript only	2
20463-315	Q9P2X3	IMPACT	229	0.000781592	0.000978973	0.0529161	0.425484	0.756587	FALSE	10.9263	0.0817677	Transcript only	2
10044-12	Q9GZT5	WNT10A	229	-0.000202422	0.000253565	-0.0529113	0.425527	0.756587	FALSE	9.47188	0.0627796	Not expressed	1
12522-6	P54727	RAD23B	229	0.000164967	0.000206654	0.0529091	0.425546	0.756587	FALSE	12.8484	0.0516985	Expressed, promoter-supported	3
5927-4	O95389	CCN6	229	-0.000319653	0.000400454	-0.052906	0.425573	0.756587	FALSE	9.39286	0.0495241	Not expressed	0
10940-25	Q86TD4	SRL	229	-0.000801006	0.00100364	-0.0528976	0.425646	0.756587	FALSE	9.77953	0.0324762	Transcript only	1
20988-63	Q8TA86	RP9	229	-0.00103085	0.00129164	-0.0528971	0.425651	0.756587	FALSE	10.6321	0.0267433	Transcript only	2
13583-19	O14727	APAF1	229	0.000304241	0.000381239	0.0528932	0.425685	0.756587	FALSE	10.8931	0.0514036	Transcript only	2
2558-51	P01189	POMC	229	7.33575e-05	9.19244e-05	0.0528923	0.425693	0.756587	FALSE	8.66862	0.0297903	Not expressed	1
21781-9	Q96HD9	ACY3	229	-0.000645742	0.000809373	-0.0528797	0.425803	0.756605	FALSE	9.60947	0.0362271	Not expressed	1
20975-2	Q14206	RCAN2	229	-0.00191939	0.00240641	-0.0528657	0.425926	0.756645	FALSE	7.44157	0.0783625	Transcript only	2
7132-55	Q86Z23	C1QL4	229	-0.000250222	0.000313925	-0.05283	0.426239	0.757024	FALSE	8.74066	0.0659528	Transcript only	2
13640-5	P41182	BCL6	229	0.00063654	0.000799561	0.0527662	0.426799	0.757839	FALSE	8.36283	0.0604343	Transcript only	2
9762-14	P50552	VASP	229	0.00090166	0.00113359	0.0527195	0.427209	0.758288	FALSE	16.0871	0.0554433	Expressed, promoter-supported	3
10693-43	A4D1S0	KLRG2	229	0.00255664	0.00321526	0.0527032	0.427352	0.758288	FALSE	9.14788	0.11588	Not expressed	1
13101-60	Q9BQB4	SOST	229	0.000774075	0.000973572	0.0526985	0.427393	0.758288	FALSE	10.9669	0.0286692	Transcript only	2
20247-17	O14531	DPYSL4	229	0.000262296	0.000329939	0.0526916	0.427454	0.758288	FALSE	9.8749	0.0185799	Expressed, promoter-unconfirmed	2
15326-64	P32455	GBP1	229	0.000272454	0.000342801	0.0526787	0.427567	0.758312	FALSE	13.7288	0.0313575	Transcript only	1
6526-77	Q9NY56	OBP2A	229	-0.000176945	0.000222782	-0.0526432	0.427879	0.758686	FALSE	9.34873	0.0284157	Not expressed	0
17702-53	P22309	UGT1A1	229	-5.5782e-05	7.02795e-05	-0.0526078	0.42819	0.759029	FALSE	10.049	0.0350076	Not expressed	0
24023-35	Q9UNN8	PROCR	229	4.03948e-05	5.09088e-05	0.0525919	0.42833	0.759029	FALSE	11.4619	0.0382407	Transcript only	2
21113-3	Q96CG3	TIFA	229	-0.000243603	0.000307071	-0.0525811	0.428425	0.759029	FALSE	8.72956	0.0293602	Transcript only	1
5762-35	Q08648	SPAG11B	229	-5.089e-05	6.41599e-05	-0.0525721	0.428504	0.759029	FALSE	8.79176	0.0663955	Not expressed	0
24636-9	Q14919	DRAP1	229	0.00024283	0.00030621	0.0525618	0.428595	0.759029	FALSE	9.18669	0.0285948	Expressed, promoter-supported	3
7951-146	Q96LA5	FCRL2	229	-0.000675365	0.000851787	-0.0525526	0.428676	0.759029	FALSE	8.63424	0.0367775	Not expressed	0
8046-9	P09382	LGALS1	229	-0.000288659	0.000364268	-0.0525232	0.428934	0.759146	FALSE	10.3761	0.058148	Expressed, promoter-supported	3
13476-16	O60870	KIN	229	0.00166562	0.00210247	0.0525089	0.42906	0.759146	FALSE	8.07216	0.0603158	Transcript only	2
3736-60	P22004	BMP6	229	-0.000102698	0.000129645	-0.0525045	0.429099	0.759146	FALSE	10.4279	0.0307052	Transcript only	2
16916-19	Q9H5Y7	SLITRK6	229	-0.000253221	0.000319693	-0.0524994	0.429144	0.759146	FALSE	8.82056	0.0422618	Transcript only	2
9577-26	Q8N9I0	SYT2	229	0.000977234	0.00123448	0.0524688	0.429413	0.759388	FALSE	9.34662	0.0549083	Transcript only	2
7768-10	P14384	CPM	229	5.37126e-06	6.78623e-06	0.052461	0.429482	0.759388	FALSE	9.88295	0.0280053	Transcript only	2
12822-34	O00213	APBB1	229	-0.000889125	0.0011243	-0.0524167	0.429872	0.759901	FALSE	10.2812	0.0282609	Expressed, promoter-supported	3
4564-2	O60486	PLXNC1	229	5.72214e-06	7.24106e-06	0.0523778	0.430215	0.76001	FALSE	13.3167	0.0332645	Transcript only	2
22514-12	Q969F2	NKD2	229	3.26595e-06	4.13332e-06	0.0523722	0.430264	0.76001	FALSE	9.95181	0.0236602	Transcript only	2
13691-10	Q8N695	SLC5A8	229	0.000377884	0.000478243	0.0523721	0.430265	0.76001	FALSE	11.3905	0.0344067	Not expressed	1
11890-2	Q99LC4		229	0.000461798	0.000584621	0.0523563	0.430405	0.76001	FALSE	10.0233	0.0790529	No annotated gene
19438-68	O95926	SYF2	229	-0.000258948	0.000327843	-0.0523525	0.430438	0.76001	FALSE	11.7109	0.0581399	Transcript only	1
2607-54	O75462|Q9UBD9		229	0.000301484	0.000382095	0.0522981	0.430918	0.760508	FALSE	8.85221	0.0593517	No annotated gene
19174-141	Q7Z5G4	GOLGA7	229	-0.000369239	0.000467969	-0.0522977	0.430921	0.760508	FALSE	8.55859	0.0541229	Transcript only	2
24412-1	A8MT33	SYCE1L	229	-0.00275862	0.00349879	-0.0522597	0.431257	0.760922	FALSE	9.72352	0.0963419	Transcript only	2
10663-42	O15503	INSIG1	229	0.000285631	0.000362421	0.0522378	0.43145	0.761085	FALSE	8.38338	0.0342764	Transcript only	1
9038-12	O76095	JTB	229	0.000685991	0.000870636	0.0522247	0.431566	0.761112	FALSE	10.2103	0.0209118	Transcript only	2
21985-61	Q9UKP3	ITGB1BP2	229	0.000447352	0.000568351	0.0521709	0.432041	0.761623	FALSE	11.8331	0.0902846	Transcript only	1
5690-49	Q9NNX1	TUFT1	229	-0.000364436	0.000463164	-0.0521533	0.432196	0.761623	FALSE	9.06112	0.0397032	Transcript only	2
8345-27	Q96SL4	GPX7	229	-0.000408372	0.000519187	-0.0521349	0.432359	0.761623	FALSE	10.4273	0.0706096	Transcript only	2
4891-50	P01275	GCG	229	0.00104133	0.00132417	0.0521246	0.43245	0.761623	FALSE	10.2815	0.0717662	Not expressed	1
15358-28	P05408	SCG5	229	-0.000887641	0.00112918	-0.0521042	0.432631	0.761623	FALSE	13.0686	0.0541963	Transcript only	2
8888-33	A6NGZ8	SMIM9	229	-0.000190636	0.000242514	-0.0521032	0.432639	0.761623	FALSE	10.0645	0.024696	Not expressed	0
7245-2	O95319	CELF2	229	-0.000248936	0.000316774	-0.0520877	0.432776	0.761623	FALSE	10.2392	0.0719839	Expressed, promoter-supported	3
25901-3	Q6UUV7	CRTC3	229	0.000331452	0.000421808	0.0520838	0.432811	0.761623	FALSE	9.05436	0.0297501	Transcript only	2
15301-24	P26436	ACRV1	229	-1.44024e-05	1.83299e-05	-0.05208	0.432844	0.761623	FALSE	8.74436	0.0668186	Transcript only	1
13701-2	O43927	CXCL13	229	-0.000586418	0.000746366	-0.0520778	0.432864	0.761623	FALSE	9.92776	0.0458216	Not expressed	0
9026-40	Q6UX41	BTNL8	229	-0.000215636	0.000274646	-0.0520411	0.433189	0.761988	FALSE	9.86568	0.0554197	Not expressed	0
7784-1	P01042	KNG1	229	0.000307187	0.000391322	0.0520315	0.433274	0.761988	FALSE	12.014	0.0280365	Not expressed	0
11263-57	P31415	CASQ1	229	0.00012445	0.000158608	0.0520076	0.433486	0.762015	FALSE	12.7289	0.0211462	Transcript only	2
9013-60	O95631	NTN1	229	-0.00150433	0.00191726	-0.052007	0.433491	0.762015	FALSE	8.93003	0.0635542	Transcript only	2
9338-2	Q99LC4		229	0.000299268	0.000381575	0.0519852	0.433684	0.762122	FALSE	12.0751	0.0225931	No annotated gene
6367-66	Q06828	FMOD	229	-9.27034e-05	0.000118234	-0.0519701	0.433817	0.762122	FALSE	13.3043	0.0327218	Not expressed	0
9795-9	O75503	CLN5	229	7.48229e-05	9.54439e-05	0.051962	0.433889	0.762122	FALSE	9.13579	0.0359137	Transcript only	2
6102-2	Q99LC4		229	-0.000240506	0.000306834	-0.0519546	0.433955	0.762122	FALSE	9.96279	0.0192407	No annotated gene
21636-63	P52298	NCBP2	229	-0.000343045	0.000437811	-0.0519355	0.434124	0.762242	FALSE	9.37376	0.0317486	Expressed, promoter-unconfirmed	2
6966-144	P61266	STX1B	229	0.000167296	0.00021364	0.0519045	0.434399	0.762547	FALSE	8.8229	0.0184949	Expressed, promoter-supported	3
18410-26	Q8N4G2	ARL14	229	-0.00045241	0.000578338	-0.0518504	0.434878	0.762795	FALSE	6.92078	0.16465	Not expressed	0
6236-51	Q96CG8	CTHRC1	229	0.000416091	0.000531936	0.0518479	0.434901	0.762795	FALSE	9.65455	0.0243312	Transcript only	2
7215-18	P00387	CYB5R3	229	0.00117482	0.00150191	0.0518477	0.434903	0.762795	FALSE	11.1874	0.0609247	Expressed, promoter-supported	3
22805-18	Q96EK4	THAP11	229	-0.000401922	0.000513871	-0.051843	0.434944	0.762795	FALSE	10.4288	0.0416895	Transcript only	2
16593-3	Q13158	FADD	229	8.58591e-06	1.09835e-05	0.0518143	0.435199	0.763064	FALSE	11.5509	0.0202038	Transcript only	2
12939-1	O15160	POLR1C	229	-0.000368505	0.000471599	-0.0517934	0.435384	0.763211	FALSE	10.0188	0.0402916	Expressed, promoter-unconfirmed	2
7186-111	Q13277	STX3	229	-0.000580004	0.000742851	-0.0517528	0.435745	0.763523	FALSE	8.72263	0.0384445	Transcript only	2
5475-10	P05771	PRKCB	229	0.00133158	0.00170552	0.0517506	0.435765	0.763523	FALSE	15.7607	0.0745584	Transcript only	2
5704-74	P51124	GZMM	229	0.000438181	0.000561653	0.0517119	0.436108	0.763866	FALSE	8.91993	0.0423997	Transcript only	2
14284-23	Q9P2K8	EIF2AK4	229	-0.0013359	0.00171287	-0.051696	0.43625	0.763866	FALSE	6.89613	0.156036	Transcript only	2
11081-1	P21695	GPD1	229	0.000939062	0.00120428	0.0516858	0.43634	0.763866	FALSE	9.6067	0.0562287	Expressed, promoter-supported	3
13653-335	Q9BQ69	MACROD1	229	0.000225871	0.00028968	0.051683	0.436365	0.763866	FALSE	10.023	0.0289819	Expressed, promoter-supported	3
2770-51	P22362	CCL1	229	-0.000552357	0.000709233	-0.0516224	0.436903	0.764632	FALSE	12.0238	0.0489346	Not expressed	1
3450-4	Q92876	KLK6	229	-0.00059354	0.000762793	-0.0515765	0.437312	0.764884	FALSE	11.7873	0.0500059	Transcript only	1
7197-2	Q9Y5T4	DNAJC15	229	0.000477916	0.000614248	0.0515723	0.43735	0.764884	FALSE	8.13891	0.0429317	Transcript only	2
13514-121	Q15286	RAB35	229	0.00048406	0.000622148	0.0515721	0.437351	0.764884	FALSE	9.36236	0.0331666	Expressed, promoter-supported	3
8955-60	Q68CQ7	GLT8D1	229	0.000190078	0.000244515	0.0515272	0.437751	0.765294	FALSE	9.97001	0.0259265	Expressed, promoter-unconfirmed	2
11656-110	Q9UI08	EVL	229	9.23831e-05	0.000118851	0.051523	0.437788	0.765294	FALSE	10.3404	0.0322796	Expressed, promoter-supported	3
15315-64	Q9NTM9	CUTC	229	0.000157295	0.000202556	0.051473	0.438234	0.765428	FALSE	9.88203	0.0580567	Transcript only	1
8633-18	Q8TEB7	RNF128	229	-0.00013772	0.000177377	-0.0514649	0.438306	0.765428	FALSE	9.98287	0.0185555	Transcript only	2
9522-3	O95831	AIFM1	229	-0.000324192	0.00041774	-0.0514409	0.438519	0.765428	FALSE	11.8006	0.0602851	Expressed, promoter-supported	3
11257-1	P09417	QDPR	229	0.000419993	0.000541283	0.0514315	0.438603	0.765428	FALSE	12.587	0.0554253	Expressed, promoter-supported	3
6360-7	Q7Z7B8	DEFB128	229	-0.000200617	0.000258556	-0.0514309	0.438609	0.765428	FALSE	9.29141	0.0235146	Not expressed	0
5757-45	O95467	GNAS	229	-0.000244088	0.00031467	-0.0514166	0.438736	0.765428	FALSE	9.12359	0.0195751	Transcript only	2
15596-7	O94992	HEXIM1	229	0.00102363	0.00131977	0.0514111	0.438786	0.765428	FALSE	12.0756	0.099466	Transcript only	2
6557-50	Q8TF66	LRRC15	229	-0.00113934	0.0014693	-0.0513991	0.438892	0.765428	FALSE	9.96338	0.0448802	Transcript only	2
3143-3	P01730	CD4	229	0.000272411	0.000351328	0.0513954	0.438925	0.765428	FALSE	8.99816	0.031184	Transcript only	1
2939-10	Q5T4W7	ARTN	229	0.000961396	0.00124045	0.0513733	0.439122	0.765428	FALSE	9.48235	0.0613198	Transcript only	2
15588-17	P06280	GLA	229	-0.000213154	0.000275036	-0.051371	0.439143	0.765428	FALSE	11.0654	0.0343637	Transcript only	2
5312-49	P02649	APOE	229	-0.000180782	0.000233295	-0.0513643	0.439202	0.765428	FALSE	16.9672	0.0145804	Expressed, promoter-supported	3
10748-216	Q9Y5E7	PCDHB2	229	-0.00138269	0.00178456	-0.0513579	0.43926	0.765428	FALSE	9.17647	0.0534501	Expressed, promoter-supported	3
13450-49	P40818	USP8	229	0.000806838	0.0010416	0.0513452	0.439373	0.765428	FALSE	12.1053	0.0908923	Transcript only	2
7822-11	Q9NWW9	PLAAT2	229	0.00033399	0.000431199	0.0513416	0.439406	0.765428	FALSE	8.4589	0.031022	Transcript only	1
5023-23	P30566	ADSL	229	3.16991e-05	4.09327e-05	0.0513324	0.439488	0.765428	FALSE	11.6901	0.0857348	Expressed, promoter-supported	3
15374-15	Q9NS71	GKN1	229	-0.000113155	0.000146244	-0.0512876	0.439888	0.765815	FALSE	10.2607	0.0284977	Not expressed	0
12452-32	Q86Y97	KMT5C	229	0.000167111	0.000216003	0.0512816	0.439941	0.765815	FALSE	9.7881	0.043169	Transcript only	2
2962-50	P12272	PTHLH	229	5.09915e-05	6.59331e-05	0.0512637	0.440101	0.765815	FALSE	9.72797	0.0288011	Transcript only	2
24675-2	O15021	MAST4	229	0.000138162	0.000178652	0.0512621	0.440115	0.765815	FALSE	7.27358	0.0304253	Transcript only	2
22492-108	Q8TAP4	LMO3	229	-5.94053e-05	7.68436e-05	-0.0512429	0.440286	0.765936	FALSE	10.017	0.0180453	Transcript only	2
21931-16	P68036|P0CG47		229	-0.00104206	0.0013484	-0.0512261	0.440436	0.765959	FALSE	8.98908	0.0477043	No annotated gene
5508-62	P07339	CTSD	229	-0.000125273	0.000162124	-0.0512187	0.440502	0.765959	FALSE	11.1105	0.0352746	Expressed, promoter-supported	3
9730-22	Q8N2G8	GHDC	229	-0.000345098	0.000446999	-0.0511745	0.440898	0.76647	FALSE	9.07602	0.0637231	Transcript only	2
11149-3	Q15399	TLR1	229	0.000806996	0.00104671	0.0511052	0.441517	0.767298	FALSE	9.69247	0.0341712	Transcript only	1
21895-36	K9M1U5	IFNL4	229	-0.00111362	0.00144461	-0.0510982	0.44158	0.767298	FALSE	10.2367	0.0432613	Not expressed	1
2960-66	P27918	CFP	229	-0.000314598	0.000408191	-0.0510872	0.441679	0.767298	FALSE	15.4847	0.0175389	Transcript only	1
12734-112	Q14807	KIF22	229	-0.000352709	0.000458067	-0.0510396	0.442104	0.76786	FALSE	8.29508	0.0640106	Expressed, promoter-supported	3
21340-38	Q16534	HLF	229	0.00131538	0.00170882	0.0510243	0.442242	0.767923	FALSE	8.61685	0.0526686	Transcript only	2
12651-21	Q15119	PDK2	229	7.04941e-05	9.16597e-05	0.0509796	0.442642	0.768343	FALSE	8.90937	0.0302893	Transcript only	2
7808-5	O94923	GLCE	229	7.96673e-05	0.000103642	0.0509525	0.442885	0.768343	FALSE	10.5679	0.0271153	Transcript only	2
18909-11	Q96B26	EXOSC8	229	-5.27372e-05	6.86185e-05	-0.0509447	0.442955	0.768343	FALSE	9.25531	0.0484006	Expressed, promoter-supported	3
19377-14	O95897	OLFM2	229	-0.000490258	0.000637927	-0.050942	0.442979	0.768343	FALSE	10.9585	0.0471126	Transcript only	2
16591-71	Q9BZP6	CHIA	229	-0.000520494	0.000677474	-0.0509268	0.443115	0.768343	FALSE	9.73579	0.0256163	Not expressed	0
23228-2	Q8N812		229	0.000161881	0.000210705	0.0509265	0.443118	0.768343	FALSE	9.75094	0.0712672	No annotated gene
15617-8	Q9UBD3	XCL2	229	-0.000658653	0.000857454	-0.0509178	0.443197	0.768343	FALSE	11.4676	0.0478917	Not expressed	0
5699-19	Q15884	ENTREP1	229	7.28935e-05	9.4928e-05	0.0509	0.443355	0.768442	FALSE	12.254	0.0505186	Transcript only	2
2597-8	P15692	VEGFA	229	-0.000106649	0.000139017	-0.0508528	0.443779	0.768862	FALSE	12.6233	0.0239741	Transcript only	2
21119-1	Q8N4T8	CBR4	229	-0.00072654	0.000947617	-0.050822	0.444056	0.768862	FALSE	9.04685	0.031483	Expressed, promoter-unconfirmed	2
23308-31	Q719H9	KCTD1	229	0.000308338	0.000402245	0.0508114	0.444151	0.768862	FALSE	8.60665	0.0362831	Transcript only	2
8067-21	Q9Y6H6	KCNE3	229	0.00119797	0.00156347	0.0507901	0.444342	0.768862	FALSE	7.81502	0.0453426	Not expressed	0
9974-8	Q9NYJ7	DLL3	229	-0.00185951	0.00242754	-0.050776	0.444469	0.768862	FALSE	10.3279	0.0512148	Transcript only	2
22968-9	Q9UEU5	GAGE2E	229	-0.000283191	0.000369711	-0.0507742	0.444485	0.768862	FALSE	10.3177	0.0896198	Not expressed	0
10550-37	O00238	BMPR1B	229	0.00117918	0.00153949	0.0507727	0.444499	0.768862	FALSE	8.59117	0.0253552	Transcript only	2
21754-5	Q9UGI0	ZRANB1	229	-9.93673e-05	0.000129742	-0.0507678	0.444543	0.768862	FALSE	9.8134	0.0524804	Transcript only	2
24215-8	P54821	PRRX1	229	-3.48972e-05	4.55774e-05	-0.0507537	0.444669	0.768862	FALSE	10.3411	0.0609108	Transcript only	2
6553-68	Q9UL16	CFAP45	229	0.000147994	0.000193295	0.0507516	0.444688	0.768862	FALSE	8.49638	0.0420899	Transcript only	2
23553-1	Q9P2A4	ABI3	229	0.000185085	0.000241765	0.0507463	0.444735	0.768862	FALSE	8.42416	0.0571591	Not expressed	0
8806-18	Q99LC4		229	0.000302879	0.000395769	0.0507287	0.444893	0.768862	FALSE	8.04337	0.0330001	No annotated gene
13129-40	P01130	LDLR	229	-0.00085004	0.00111081	-0.0507256	0.444922	0.768862	FALSE	7.26217	0.051769	Expressed, promoter-supported	3
12459-13	Q9HB21	PLEKHA1	229	-0.000356774	0.000466361	-0.0507106	0.445057	0.768919	FALSE	8.28143	0.0352267	Transcript only	2
2441-2	O15520	FGF10	229	-6.93953e-05	9.07945e-05	-0.0506641	0.445475	0.769214	FALSE	8.22728	0.0166574	Transcript only	1
5653-23	A4D1T9	PRSS37	229	0.000755457	0.000988443	0.0506626	0.445488	0.769214	FALSE	7.33919	0.0412853	Not expressed	0
13686-2	Q01344	IL5RA	229	0.00102119	0.00133647	0.0506498	0.445603	0.769214	FALSE	10.2933	0.0518845	Transcript only	2
25089-21	Q13263	TRIM28	229	-0.000398936	0.000522138	-0.0506462	0.445635	0.769214	FALSE	11.3984	0.0306817	Expressed, promoter-supported	3
3723-1	P16860	NPPB	229	0.000157846	0.000206674	0.0506265	0.445813	0.769288	FALSE	8.84698	0.0286752	Transcript only	2
14060-67	Q15080	NCF4	229	0.000976606	0.0012789	0.0506188	0.445881	0.769288	FALSE	9.74579	0.0649075	Not expressed	0
6911-103	Q6EIG7	CLEC6A	229	-0.000256642	0.000336465	-0.0505615	0.446398	0.769518	FALSE	6.99211	0.0799668	Not expressed	0
10440-26	Q9H6B4	CLMP	229	-1.71552e-05	2.24955e-05	-0.050551	0.446492	0.769518	FALSE	9.94761	0.0424282	Transcript only	2
12581-39	O14732	IMPA2	229	0.000660195	0.000865819	0.0505448	0.446548	0.769518	FALSE	8.57412	0.0440916	Transcript only	2
14061-48	O14788	TNFSF11	229	8.5038e-05	0.000111543	0.0505361	0.446627	0.769518	FALSE	9.95525	0.0201674	Transcript only	2
13477-65	Q15722	LTB4R	229	-0.000172264	0.000226023	-0.0505215	0.446758	0.769518	FALSE	10.4538	0.0941001	Transcript only	1
16292-288	P09681	GIP	229	0.000302169	0.000396628	0.0505008	0.446945	0.769518	FALSE	10.2543	0.064749	Transcript only	1
18914-188	Q99487	PAFAH2	229	-0.000552399	0.000725108	-0.050499	0.44696	0.769518	FALSE	9.21457	0.0547912	Transcript only	2
2797-56	P04114	APOB	229	-0.000280093	0.000367767	-0.050485	0.447086	0.769518	FALSE	10.8941	0.0710341	Transcript only	2
13431-74	Q6UWV7	SHISAL2A	229	0.000473845	0.000622204	0.050482	0.447114	0.769518	FALSE	7.88046	0.0612087	Transcript only	1
13053-6	Q9UN76	SLC6A14	229	0.000403778	0.000530223	0.0504797	0.447134	0.769518	FALSE	10.9342	0.0370781	Not expressed	0
8839-4	O75431	MTX2	229	0.000880206	0.00115585	0.0504795	0.447136	0.769518	FALSE	8.62102	0.0464844	Expressed, promoter-supported	3
5128-53	Q96DU3	SLAMF6	229	-0.000149303	0.000196168	-0.0504513	0.44739	0.769632	FALSE	8.04833	0.0261152	Not expressed	0
11927-3	Q99LC4		229	2.89942e-05	3.80967e-05	0.0504495	0.447406	0.769632	FALSE	8.64719	0.100417	No annotated gene
13924-13	P0CAP1	POLR2M	229	-0.000154874	0.000203581	-0.0504283	0.447598	0.769787	FALSE	10.2026	0.0278511	Transcript only	1
6289-78	Q6ZRI8	ARHGAP36	229	0.000185473	0.000243911	0.0504064	0.447796	0.769952	FALSE	9.26154	0.0394602	Transcript only	2
2982-82	P56470	LGALS4	229	-0.000234886	0.000308982	-0.0503918	0.447927	0.770003	FALSE	9.39344	0.0373727	Transcript only	1
22564-5	Q86YD5	LDLRAD3	229	0.000735409	0.00096803	0.0503588	0.448224	0.770338	FALSE	12.4708	0.0732793	Transcript only	2
7958-15	Q6UWL6	KIRREL2	229	-0.000807096	0.00106278	-0.0503407	0.448388	0.770443	FALSE	8.98059	0.030358	Transcript only	2
13482-14	A5YKK6	CNOT1	229	0.000787395	0.00103758	0.0503046	0.448714	0.770828	FALSE	10.9693	0.0741089	Expressed, promoter-supported	3
4188-1	O43488	AKR7A2	229	0.000471095	0.000621192	0.0502713	0.449015	0.77117	FALSE	14.2118	0.079005	Expressed, promoter-unconfirmed	2
5867-60	P05089	ARG1	229	0.000814537	0.0010746	0.0502463	0.449241	0.771382	FALSE	10.2511	0.0712441	Not expressed	0
19202-10	Q06187	BTK	229	0.000977178	0.00129045	0.0501963	0.449693	0.771912	FALSE	15.7756	0.0815364	Transcript only	1
7992-3	Q99LC4		229	2.2751e-05	3.00487e-05	0.0501896	0.449753	0.771912	FALSE	7.77863	0.0268362	No annotated gene
13682-47	P07333	CSF1R	229	0.000493884	0.000653292	0.050114	0.450437	0.772909	FALSE	11.9665	0.0334487	Not expressed	0
25292-6	Q6UWW8	CES3	229	0.000140243	0.000185607	0.0500871	0.45068	0.772988	FALSE	10.6034	0.0492237	Transcript only	2
13566-2	Q9NP77	SSU72	229	-0.000815371	0.00107914	-0.0500863	0.450688	0.772988	FALSE	8.70374	0.0775895	Expressed, promoter-supported	3
9561-21	P13611	VCAN	229	-0.000693695	0.000918981	-0.0500385	0.45112	0.773554	FALSE	8.33035	0.0310156	Expressed, promoter-supported	3
21495-134	O15354	GPR37	229	-5.53404e-05	7.33564e-05	-0.050009	0.451388	0.773614	FALSE	11.7499	0.0456244	Transcript only	2
7786-83	Q92478	CLEC2B	229	-0.000824286	0.00109305	-0.04999	0.45156	0.773614	FALSE	9.47348	0.0572353	Not expressed	0
20549-1	Q1ZYL8	IZUMO4	229	-0.000876687	0.00116287	-0.0499755	0.451691	0.773614	FALSE	9.40433	0.0657392	Transcript only	2
8800-14	Q96AE7	TTC17	229	-0.000348932	0.000462875	-0.0499714	0.451728	0.773614	FALSE	8.30342	0.0542854	Transcript only	2
25906-5	P68104	EEF1A1	229	0.000371131	0.00049236	0.0499676	0.451763	0.773614	FALSE	9.96381	0.0208412	Expressed, promoter-supported	3
23618-23	O00488	ZNF593	229	-9.13655e-05	0.000121237	-0.0499563	0.451865	0.773614	FALSE	8.02662	0.035255	Transcript only	1
17347-80	Q96BJ3	AIDA	229	0.000347241	0.000460994	0.0499321	0.452084	0.773614	FALSE	15.1323	0.0408641	Expressed, promoter-unconfirmed	2
20159-1	Q496H8	NRN1L	229	0.00080651	0.00107148	0.0498966	0.452407	0.773614	FALSE	9.74403	0.0417285	Not expressed	1
23020-18	P49798	RGS4	229	0.00016124	0.000214226	0.0498938	0.452432	0.773614	FALSE	9.82589	0.0320743	Transcript only	2
12807-89	Q7Z6I6	ARHGAP30	229	0.000156188	0.000207515	0.0498934	0.452436	0.773614	FALSE	9.81215	0.0224578	Transcript only	1
8085-10	Q99LC4		229	-0.00024297	0.00032288	-0.0498835	0.452525	0.773614	FALSE	8.35399	0.047237	No annotated gene
3401-8	P17706	PTPN2	229	-0.00028132	0.000373958	-0.0498683	0.452664	0.773614	FALSE	8.77174	0.0334478	Transcript only	2
13645-14	Q92620	DHX38	229	0.00026899	0.000357599	0.0498638	0.452704	0.773614	FALSE	9.72347	0.0256136	Expressed, promoter-supported	3
20073-22	P01116	KRAS	229	-0.000880302	0.00117033	-0.049862	0.452721	0.773614	FALSE	7.0268	0.0899183	Expressed, promoter-supported	3
3593-72	P42574	CASP3	229	0.000812104	0.00108008	0.0498429	0.452894	0.773614	FALSE	13.4383	0.0961779	Expressed, promoter-unconfirmed	2
11116-16	Q6NUJ2	C11orf87	229	-2.36916e-05	3.15219e-05	-0.0498229	0.453076	0.773614	FALSE	11.8232	0.0183094	Transcript only	2
13730-18	P53634	CTSC	229	0.000351617	0.000467996	0.0498053	0.453235	0.773614	FALSE	13.2405	0.0277282	Expressed, promoter-unconfirmed	2
13375-48	O43761	SYNGR3	229	0.000287632	0.000383002	0.0497833	0.453435	0.773614	FALSE	8.2228	0.0468259	Expressed, promoter-supported	3
9359-9	Q6UY11	DLK2	229	0.000342538	0.00045622	0.0497719	0.453539	0.773614	FALSE	10.708	0.0408166	Transcript only	2
18193-165	Q9UBU8	MORF4L1	229	2.4197e-05	3.22326e-05	0.0497639	0.453611	0.773614	FALSE	8.45567	0.0470837	Expressed, promoter-supported	3
14614-41	Q5T1S8	NCMAP	229	-0.000859465	0.00114491	-0.0497628	0.453621	0.773614	FALSE	12.5778	0.0449821	Not expressed	1
5719-66	Q15884	ENTREP1	229	0.000639207	0.000851763	0.0497476	0.45376	0.773614	FALSE	9.29166	0.026534	Transcript only	2
5106-52	Q04721	NOTCH2	229	-0.00068408	0.000911698	-0.0497399	0.453829	0.773614	FALSE	8.57125	0.0495737	Transcript only	1
4976-57	P46108	CRK	229	0.000428965	0.000571728	0.0497372	0.453854	0.773614	FALSE	12.685	0.0616083	Expressed, promoter-supported	3
17455-42	P15328	FOLR1	229	0.000477582	0.000636562	0.0497344	0.453879	0.773614	FALSE	9.34415	0.0583238	Not expressed	1
11351-233	Q9H9Q4	NHEJ1	229	-0.000133384	0.000177818	-0.0497253	0.453962	0.773614	FALSE	8.75303	0.081386	Transcript only	2
12698-72	O00629	KPNA4	229	-0.000103165	0.000137558	-0.0497162	0.454045	0.773614	FALSE	9.97157	0.0354037	Expressed, promoter-supported	3
13983-27	Q08257	CRYZ	229	-0.0010002	0.00133387	-0.0497078	0.454121	0.773614	FALSE	11.7902	0.0589951	Expressed, promoter-unconfirmed	2
18875-125	P02458	COL2A1	229	0.000463604	0.000618321	0.0497031	0.454164	0.773614	FALSE	9.7604	0.0885035	Transcript only	2
25460-36	Q13568	IRF5	229	7.13076e-05	9.51185e-05	0.0496959	0.454229	0.773614	FALSE	10.4851	0.0209626	Transcript only	2
8832-55	Q10589	BST2	229	-0.000511167	0.000682307	-0.049663	0.454528	0.77392	FALSE	8.68977	0.0430254	Transcript only	2
16780-6	P0DMV8	HSPA1A	229	0.000625225	0.000834899	0.0496425	0.454715	0.77392	FALSE	12.9814	0.0305169	Transcript only	2
19259-176	P05198	EIF2S1	229	0.000739705	0.000987774	0.0496423	0.454717	0.77392	FALSE	15.1267	0.0607441	Expressed, promoter-supported	3
21710-16	Q8NFZ3	NLGN4Y	229	-0.000270207	0.000360969	-0.0496225	0.454897	0.774015	FALSE	7.68284	0.02621	Transcript only	2
5735-54	Q96EU7	C1GALT1C1	229	-4.57463e-05	6.11232e-05	-0.0496137	0.454977	0.774015	FALSE	9.93674	0.0168327	Transcript only	2
13133-73	Q8N2S1	LTBP4	229	-0.00019203	0.000256758	-0.049579	0.455293	0.774378	FALSE	13.638	0.0307625	Transcript only	2
10480-33	P13987	CD59	229	0.000670309	0.000896762	0.0495508	0.455549	0.774491	FALSE	8.94907	0.0527281	Expressed, promoter-supported	3
2968-61	O95150	TNFSF15	229	-0.000517576	0.000692546	-0.0495426	0.455625	0.774491	FALSE	9.51282	0.039002	Transcript only	2
4146-58	P34130	NTF4	229	0.000273931	0.000366571	0.0495379	0.455667	0.774491	FALSE	8.43575	0.034878	Transcript only	2
25055-56	P22059	OSBP	229	0.000793775	0.00106254	0.049523	0.455803	0.774547	FALSE	10.9795	0.0922845	Expressed, promoter-unconfirmed	2
22115-2	O60519	CREBL2	229	-0.000474221	0.000635183	-0.0494921	0.456084	0.77471	FALSE	8.70916	0.0337285	Transcript only	2
12434-25	P53990	IST1	229	0.000720837	0.00096555	0.0494899	0.456104	0.77471	FALSE	12.6813	0.0735102	Expressed, promoter-unconfirmed	2
12963-1	Q5VW38	GPR107	229	-0.000210085	0.000281477	-0.0494774	0.456219	0.77473	FALSE	6.75333	0.0346406	Transcript only	2
17332-3	Q9NX46	ADPRS	229	0.000545742	0.000731521	0.0494556	0.456417	0.774892	FALSE	13.3385	0.046404	Expressed, promoter-supported	3
4430-44	Q9BWP8	COLEC11	229	-0.000293399	0.000393734	-0.0493984	0.456939	0.775154	FALSE	11.2619	0.0457707	Transcript only	2
2952-75	P05019	IGF1	229	-0.000154576	0.000207478	-0.0493888	0.457027	0.775154	FALSE	13.9911	0.0296062	Transcript only	1
23682-79	Q5T8I9	HENMT1	229	-0.000238167	0.000319723	-0.0493816	0.457092	0.775154	FALSE	10.3584	0.0190375	Transcript only	1
11401-181	Q9NTX7	RNF146	229	0.000330232	0.000443356	0.0493768	0.457136	0.775154	FALSE	10.4582	0.0219962	Transcript only	2
11146-4	Q9Y458	TBX22	229	0.000201257	0.000270282	0.0493617	0.457274	0.775154	FALSE	9.05054	0.0426416	Not expressed	1
7980-72	Q9NY97	B3GNT2	229	0.000160173	0.000215137	0.0493549	0.457336	0.775154	FALSE	10.8653	0.0186974	Transcript only	2
20946-41	Q8WW33	GTSF1	229	-0.000564913	0.0007588	-0.0493528	0.457355	0.775154	FALSE	8.65421	0.0310546	Not expressed	1
9901-28	Q9GZT9	EGLN1	229	0.000121292	0.000162935	0.0493487	0.457392	0.775154	FALSE	10.4465	0.040388	Transcript only	2
9037-1	Q9P2W9	STX18	229	0.000340288	0.000457518	0.0493058	0.457784	0.775644	FALSE	9.46471	0.0720964	Transcript only	2
17821-20	O60551	NMT2	229	0.000443613	0.000597075	0.0492533	0.458264	0.776187	FALSE	10.1251	0.0812994	Expressed, promoter-supported	3
6055-53	P17181	IFNAR1	229	-0.000581154	0.000782278	-0.0492482	0.45831	0.776187	FALSE	13.2343	0.0412685	Transcript only	2
8927-6	E0CX11	STMP1	229	0.000706	0.000950976	0.0492148	0.458615	0.776447	FALSE	9.95565	0.0324824	Transcript only	1
10713-151	A8K4G0	CD300LB	229	0.000373311	0.00050298	0.0492018	0.458734	0.776447	FALSE	6.94014	0.041204	Not expressed	0
18387-7	P50502	ST13	229	0.000716813	0.000965878	0.0491976	0.458772	0.776447	FALSE	14.9941	0.0350012	Transcript only	1
22136-9	Q9Y2C4	EXOG	229	0.000127148	0.000171511	0.0491451	0.459253	0.777086	FALSE	7.76721	0.0552546	Transcript only	2
11633-89	O95433	AHSA1	229	0.000207683	0.000280309	0.0491164	0.459515	0.777238	FALSE	12.3422	0.0417481	Expressed, promoter-supported	3
7231-37	Q6ZMR5	TMPRSS11A	229	0.000922171	0.00124474	0.0491128	0.459549	0.777238	FALSE	9.00148	0.0637215	Not expressed	0
22777-46	Q13309	SKP2	229	-0.000427267	0.000576955	-0.0490931	0.459728	0.777368	FALSE	10.856	0.052531	Transcript only	2
21651-9	P83876	TXNL4A	229	-0.000177594	0.000239916	-0.0490719	0.459923	0.777487	FALSE	13.3731	0.0310263	Transcript only	2
5134-52	Q8TDQ0	HAVCR2	229	0.000125708	0.000169853	0.0490629	0.460005	0.777487	FALSE	11.0744	0.0274316	Transcript only	1
5094-62	Q86YT9	JAML	229	0.000213021	0.000287911	0.0490488	0.460134	0.777532	FALSE	8.73264	0.0476333	Not expressed	1
2915-6	P12004	PCNA	229	-0.000523267	0.000707509	-0.0490293	0.460313	0.77766	FALSE	7.95932	0.0403202	Expressed, promoter-supported	3
20579-50	P20916	MAG	229	-0.000209438	0.000283417	-0.0489886	0.460685	0.777881	FALSE	8.91945	0.0378403	Transcript only	2
8029-35	Q99LC4		229	0.000328425	0.000444451	0.0489866	0.460704	0.777881	FALSE	8.10056	0.0521967	No annotated gene
18893-26	Q9Y653	ADGRG1	229	0.000512324	0.000693395	0.0489813	0.460753	0.777881	FALSE	10.3305	0.0386804	Expressed, promoter-supported	3
7106-37	Q86WS3	OOSP2	229	0.000309708	0.000419509	0.0489416	0.461117	0.778285	FALSE	9.26446	0.0306638	Not expressed	0
6912-6	Q86XE3	MICU3	229	0.00022287	0.000301939	0.0489327	0.461198	0.778285	FALSE	8.01854	0.0369437	Transcript only	2
8260-13	Q99LC4		229	-6.23858e-05	8.46093e-05	-0.0488805	0.461677	0.778825	FALSE	9.86666	0.0268865	No annotated gene
6626-81	Q9NRB3	CHST12	229	-0.000333136	0.000451856	-0.0488753	0.461725	0.778825	FALSE	10.9469	0.0275587	Transcript only	2
15321-8	Q6PUV4	CPLX2	229	0.000569732	0.000773506	0.0488287	0.462152	0.779153	FALSE	9.47837	0.0426019	Expressed, promoter-supported	3
21705-33	Q641Q3	METRNL	229	3.91864e-05	5.3222e-05	0.0488106	0.462319	0.779153	FALSE	10.1658	0.0215811	Transcript only	2
20585-9	Q6UXG3	CD300LG	229	0.00106174	0.00144205	0.0488101	0.462323	0.779153	FALSE	5.96127	0.0970904	Not expressed	1
9964-10	P0CAP1	POLR2M	229	0.000690227	0.000937475	0.0488092	0.462332	0.779153	FALSE	11.2184	0.0433808	Transcript only	1
7187-3	Q5SGD2	PPM1L	229	0.000695933	0.000945647	0.0487875	0.462531	0.779314	FALSE	9.23166	0.0626008	Expressed, promoter-unconfirmed	2
24499-36	Q5TDP6	LGSN	229	-8.7264e-05	0.00011864	-0.0487614	0.46277	0.779544	FALSE	10.071	0.0328427	Not expressed	0
9122-8	Q99LC4		229	-0.000551431	0.000750034	-0.0487395	0.462971	0.779645	FALSE	8.76844	0.03292	No annotated gene
24935-62	Q9H334	FOXP1	229	0.000303292	0.000412586	0.0487324	0.463037	0.779645	FALSE	8.31343	0.0332962	Transcript only	2
20591-48	Q6ZMI3	GLDN	229	0.00011769	0.000160193	0.0487043	0.463295	0.779906	FALSE	10.8122	0.0345705	Transcript only	2
24947-40	Q9Y6R0	NUMBL	229	-0.00035147	0.000478762	-0.0486677	0.463631	0.780102	FALSE	8.05149	0.0589211	Expressed, promoter-supported	3
7081-2	O00481	BTN3A1	229	0.000426584	0.000581115	0.0486648	0.463658	0.780102	FALSE	8.88305	0.0674501	Transcript only	2
10605-22	Q9HDC9	APMAP	229	4.28185e-05	5.83378e-05	0.0486579	0.463721	0.780102	FALSE	7.07929	0.0705914	Expressed, promoter-supported	3
4143-74	P47992	XCL1	229	2.27336e-05	3.09889e-05	0.0486334	0.463947	0.780137	FALSE	9.10905	0.0283155	Transcript only	1
10819-108	P23142	FBLN1	229	0.000160997	0.000219461	0.0486332	0.463949	0.780137	FALSE	12.1752	0.0370863	Transcript only	2
5196-7	P30419	NMT1	229	-5.10531e-05	6.961e-05	-0.048621	0.464061	0.780152	FALSE	9.73604	0.0531815	Expressed, promoter-supported	3
9057-19	Q16186	ADRM1	229	0.000308879	0.000421629	0.0485661	0.464566	0.780749	FALSE	8.95014	0.0546616	Expressed, promoter-supported	3
9585-80	Q9H6B4	CLMP	229	-0.000343421	0.000468861	-0.0485576	0.464644	0.780749	FALSE	8.9719	0.0284439	Transcript only	2
6462-12	Q99727	TIMP4	229	-0.000693951	0.000947709	-0.0485432	0.464777	0.780749	FALSE	11.4587	0.0396755	Transcript only	1
11560-76	Q14934	NFATC4	229	0.000129989	0.000177543	0.0485375	0.46483	0.780749	FALSE	8.74892	0.0304553	Transcript only	2
17320-19	Q9NRN7	AASDHPPT	229	0.000443693	0.000606472	0.0485006	0.465169	0.780816	FALSE	13.9175	0.0658897	Expressed, promoter-unconfirmed	2
21592-8	Q9H227	GBA3	229	-0.00036956	0.000505145	-0.0485003	0.465173	0.780816	FALSE	9.37359	0.0381948	Not expressed	0
9245-1	Q99706	KIR2DL4	229	-0.000294624	0.000402762	-0.0484948	0.465223	0.780816	FALSE	8.39138	0.0357607	Not expressed	0
3627-71	Q495T6	MMEL1	229	-0.000310856	0.000425038	-0.0484851	0.465312	0.780816	FALSE	9.85681	0.0525578	Transcript only	2
8264-43	O00548	DLL1	229	-0.000179397	0.000245451	-0.0484537	0.465601	0.780816	FALSE	11.0033	0.0298238	Transcript only	2
6151-18	P46734	MAP2K3	229	0.000185319	0.000253573	0.0484499	0.465637	0.780816	FALSE	10.1006	0.0418014	Expressed, promoter-supported	3
20069-23	Q8WU03	GLYATL2	229	0.000384806	0.000526564	0.048447	0.465664	0.780816	FALSE	9.09209	0.0926171	Transcript only	2
3311-27	O75015	FCGR3B	229	0.000668095	0.000914284	0.0484434	0.465697	0.780816	FALSE	11.6371	0.0342969	Not expressed	0
13729-26	Q8TD22	SFXN5	229	0.000213267	0.000291963	0.0484254	0.465863	0.78092	FALSE	8.7305	0.0386285	Transcript only	2
7763-25	P55287	CDH11	229	0.000190536	0.000261057	0.0483859	0.466227	0.781228	FALSE	9.08362	0.0335907	Transcript only	2
19124-9	Q8WVY7	UBLCP1	229	0.000304579	0.000417335	0.0483831	0.466253	0.781228	FALSE	11.9037	0.0665704	Expressed, promoter-supported	3
5031-10	Q13813	SPTAN1	229	0.000424647	0.000582088	0.0483636	0.466433	0.781355	FALSE	8.50644	0.0443897	Expressed, promoter-unconfirmed	2
8309-12	Q12794	HYAL1	229	-2.46854e-05	3.38487e-05	-0.0483479	0.466578	0.781425	FALSE	11.7208	0.0205773	Transcript only	2
21549-144	Q96PL2	TECTB	229	0.000369294	0.000506821	0.0483056	0.466968	0.781834	FALSE	10.4799	0.037244	Not expressed	0
5359-65	P11309	PIM1	229	-0.000671559	0.000921953	-0.0482898	0.467114	0.781834	FALSE	10.1882	0.0267164	Transcript only	2
12655-30	Q9H115	NAPB	229	7.74914e-05	0.000106419	0.048274	0.46726	0.781834	FALSE	10.4474	0.0261769	Expressed, promoter-supported	3
13671-40	P08246	ELANE	229	-4.84614e-05	6.6563e-05	-0.0482662	0.467332	0.781834	FALSE	14.9693	0.029702	Not expressed	1
21943-170	Q9UBV4	WNT16	229	-0.000122727	0.000168572	-0.0482653	0.46734	0.781834	FALSE	9.4237	0.0246003	Transcript only	2
19222-124	P61020	RAB5B	229	0.000312813	0.000429923	0.0482364	0.467607	0.782107	FALSE	14.9943	0.0574283	Expressed, promoter-supported	3
20411-52	Q6PID6	TTC33	229	0.000147476	0.000202774	0.048216	0.467796	0.782171	FALSE	11.8403	0.03457	Transcript only	1
7006-4	Q9BXS0	COL25A1	229	5.0435e-06	6.93818e-06	0.0481912	0.468025	0.782171	FALSE	7.46847	0.0608952	Transcript only	2
16322-10	Q8WU39	MZB1	229	-6.0178e-05	8.28048e-05	-0.0481798	0.468131	0.782171	FALSE	12.873	0.0412031	Transcript only	1
13119-26	Q9UK55	SERPINA10	229	6.12171e-05	8.42857e-05	0.0481507	0.4684	0.782171	FALSE	12.8185	0.0295734	Not expressed	0
20543-19	Q9H1M4	DEFB127	229	-7.43487e-05	0.000102366	-0.0481503	0.468403	0.782171	FALSE	8.28824	0.0331432	Not expressed	0
5703-26	Q99784	OLFM1	229	-0.000261551	0.000360116	-0.0481501	0.468405	0.782171	FALSE	7.41791	0.0433365	Transcript only	2
6230-56	O95813	CER1	229	0.00041347	0.000569576	0.0481256	0.468632	0.782171	FALSE	8.82915	0.0352764	Transcript only	2
25967-34	P01033	TIMP1	229	0.000134892	0.000185827	0.0481242	0.468645	0.782171	FALSE	14.9137	0.034339	Transcript only	2
8328-9	Q9HBU6	ETNK1	229	-0.000145025	0.000199797	-0.0481215	0.46867	0.782171	FALSE	9.16922	0.0274494	Transcript only	1
8842-16	Q8IYS0	GRAMD1C	229	0.0001666	0.000229572	0.0481104	0.468773	0.782171	FALSE	9.83072	0.0207768	Transcript only	2
7841-84	Q96AP7	ESAM	229	2.5202e-05	3.47303e-05	0.0481072	0.468802	0.782171	FALSE	13.8239	0.0253155	Transcript only	1
21368-46	Q9Y2Y1	POLR3K	229	0.000175368	0.000241787	0.0480841	0.469016	0.782171	FALSE	9.09552	0.0977594	Transcript only	2
23028-49	Q9H190	SDCBP2	229	0.000256664	0.000353964	0.0480719	0.469129	0.782171	FALSE	9.01832	0.0693198	Transcript only	2
12888-18	O75446	SAP30	229	0.000272318	0.000375612	0.0480643	0.469199	0.782171	FALSE	8.81487	0.11006	Expressed, promoter-unconfirmed	2
23550-10	Q8NAX2	KDF1	229	-0.000611201	0.000843132	-0.0480588	0.469249	0.782171	FALSE	9.78271	0.0932814	Not expressed	1
24485-32	P51572	BCAP31	229	0.000927431	0.00127966	0.0480477	0.469353	0.782171	FALSE	10.4033	0.094575	Expressed, promoter-supported	3
23542-8	Q9H4A5	GOLPH3L	229	0.000735413	0.00101484	0.0480419	0.469406	0.782171	FALSE	13.0563	0.0923446	Transcript only	2
8654-13	O14672	ADAM10	229	-0.000242985	0.00033545	-0.0480216	0.469595	0.782312	FALSE	9.54558	0.0263731	Transcript only	2
7909-37	P04278	SHBG	229	-0.000159199	0.000219846	-0.0480075	0.469725	0.782346	FALSE	15.4253	0.0361665	Transcript only	1
4829-43	P31947	SFN	229	0.00103914	0.00143573	0.0479833	0.469949	0.782346	FALSE	11.7943	0.0319104	Transcript only	2
7249-37	Q9HD36	BCL2L10	229	-0.000515408	0.000712198	-0.0479775	0.470003	0.782346	FALSE	10.249	0.0542695	Transcript only	2
7233-73	O15547	P2RX6	229	0.00039942	0.000551956	0.0479747	0.470029	0.782346	FALSE	9.35599	0.0343182	Transcript only	1
8034-6	A6NNA5	DRGX	229	-0.000186121	0.000257356	-0.0479456	0.470298	0.782621	FALSE	8.51462	0.0227089	Transcript only	2
24904-121	Q6ZWJ1	STXBP4	229	0.000126626	0.000175132	0.0479341	0.470405	0.782627	FALSE	10.7857	0.0279109	Transcript only	1
6584-1	P23327	HRC	229	-0.000123448	0.000170899	-0.047889	0.470824	0.782778	FALSE	7.52077	0.0890127	Transcript only	1
18331-3	P04062	GBA1	229	-0.000303759	0.000420549	-0.0478852	0.470859	0.782778	FALSE	12.0511	0.0340164	Expressed, promoter-supported	3
20968-22	Q9NQT4	EXOSC5	229	-0.000221033	0.000306112	-0.0478704	0.470996	0.782778	FALSE	10.0891	0.0324206	Expressed, promoter-supported	3
3187-52	P54108	CRISP3	229	-0.000218117	0.000302084	-0.0478686	0.471012	0.782778	FALSE	8.00898	0.0489426	Not expressed	0
19199-3	P52435	POLR2J	229	0.000175226	0.000242724	0.0478602	0.47109	0.782778	FALSE	8.94321	0.0389485	Transcript only	2
22839-23	O14978	ZNF263	229	0.000375305	0.000519916	0.0478564	0.471125	0.782778	FALSE	9.60286	0.0309461	Transcript only	2
12941-24	Q99LC4		229	0.000154779	0.000214471	0.0478446	0.471235	0.782778	FALSE	7.6528	0.0498896	No annotated gene
3041-55	Q9UBG0	MRC2	229	0.000243773	0.000337855	0.0478348	0.471326	0.782778	FALSE	11.7153	0.028104	Transcript only	2
9883-29	Q04760	GLO1	229	-0.000294272	0.000408501	-0.0477582	0.472037	0.783787	FALSE	13.1778	0.0423089	Expressed, promoter-supported	3
12347-29	Q9BSQ5	CCM2	229	0.000304779	0.000423298	0.0477343	0.472259	0.783859	FALSE	11.9568	0.0329845	Transcript only	2
14028-22	O00443	PIK3C2A	229	-0.000461389	0.00064085	-0.0477312	0.472288	0.783859	FALSE	11.4062	0.033541	Expressed, promoter-unconfirmed	2
15585-304	Q9UBX5	FBLN5	229	0.000145521	0.000202225	0.0477071	0.472512	0.78391	FALSE	12.3828	0.0344395	Transcript only	2
20572-6	Q12866	MERTK	229	0.000220614	0.000306686	0.0476905	0.472666	0.78391	FALSE	9.31063	0.0538777	Transcript only	2
6210-100	P01569	IFNA5	229	-0.000377694	0.000525129	-0.0476834	0.472732	0.78391	FALSE	9.03307	0.0310697	Not expressed	0
7054-87	Q9UHP7	CLEC2D	229	-9.73797e-05	0.000135393	-0.0476832	0.472734	0.78391	FALSE	11.1193	0.0191517	Transcript only	2
8243-55	P00995	SPINK1	229	0.000412399	0.000573794	0.0476492	0.47305	0.784241	FALSE	9.1634	0.0551714	Not expressed	0
6273-58	Q32P28	P3H1	229	0.000282524	0.000393172	0.0476394	0.473141	0.784241	FALSE	10.3958	0.0194446	Expressed, promoter-supported	3
21769-10	O75191	XYLB	229	-0.000268028	0.0003731	-0.0476265	0.473261	0.784267	FALSE	9.6338	0.0262908	Transcript only	2
17449-23	P21926	CD9	229	-2.11565e-05	2.94583e-05	-0.0476135	0.473382	0.784295	FALSE	9.3596	0.0273503	Transcript only	2
2695-25	P16284	PECAM1	229	-0.000836455	0.001165	-0.0476003	0.473505	0.784327	FALSE	10.292	0.034518	Not expressed	1
6430-36	Q8N3H0	TAFA2	229	0.000336868	0.000469366	0.047582	0.473676	0.784437	FALSE	7.95078	0.0578114	Transcript only	2
4413-3	P03973	SLPI	229	-0.000253962	0.000354073	-0.0475524	0.473951	0.784588	FALSE	12.6345	0.0212897	Not expressed	0
12761-12	Q92870	APBB2	229	0.00129344	0.0018047	0.0475156	0.474294	0.784588	FALSE	9.91503	0.0453571	Transcript only	2
12422-143	O15296	ALOX15B	229	-0.000128501	0.000179325	-0.0475077	0.474367	0.784588	FALSE	8.32857	0.066894	Not expressed	0
25125-7	Q99469	STAC	229	0.000110832	0.000154694	0.0474992	0.474446	0.784588	FALSE	9.24127	0.0220508	Transcript only	2
13548-53	Q5VZY2	PLPP4	229	0.000319197	0.000445566	0.0474945	0.47449	0.784588	FALSE	8.96924	0.0449221	Transcript only	2
3400-49	Q9UHD2	TBK1	229	-0.000314856	0.00043955	-0.0474899	0.474533	0.784588	FALSE	8.49694	0.0471762	Transcript only	2
7776-20	Q8IZJ1	UNC5B	229	0.000755486	0.00105506	0.0474731	0.474689	0.784588	FALSE	13.2108	0.0374059	Transcript only	2
23520-60	Q68D91	MBLAC2	229	-0.000485329	0.0006778	-0.0474714	0.474705	0.784588	FALSE	10.5017	0.0434525	Expressed, promoter-unconfirmed	2
15530-33	P54760	EPHB4	229	-5.93349e-05	8.29357e-05	-0.0474315	0.475077	0.784588	FALSE	12.0448	0.0328691	Transcript only	2
7947-19	Q96N21	TEPSIN	229	0.000161049	0.000225123	0.0474279	0.47511	0.784588	FALSE	8.57978	0.0224232	Transcript only	2
5751-14	Q6P1Q0	LETMD1	229	-7.68342e-05	0.000107408	-0.0474258	0.47513	0.784588	FALSE	7.86746	0.0413308	Transcript only	2
14065-11	P06127	CD5	229	-0.000749457	0.00104779	-0.0474211	0.475174	0.784588	FALSE	8.01366	0.0492457	Not expressed	1
22970-8	O14908	GIPC1	229	0.0004974	0.000695474	0.0474158	0.475223	0.784588	FALSE	10.713	0.0811123	Transcript only	2
8906-60	Q8N967	LRTM2	229	0.000273666	0.000382724	0.0474061	0.475314	0.784588	FALSE	11.7949	0.0266915	Transcript only	2
8681-93	O15173	PGRMC2	229	-0.000234741	0.000328363	-0.047395	0.475417	0.784588	FALSE	9.20568	0.0448467	Expressed, promoter-supported	3
7154-92	Q6P5S2	C6orf58	229	0.000115137	0.000161078	0.0473891	0.475472	0.784588	FALSE	13.5432	0.0780431	Transcript only	1
13690-26	P21810	BGN	229	9.7207e-05	0.000136012	0.0473826	0.475533	0.784588	FALSE	11.3937	0.0362766	Expressed, promoter-supported	3
8999-19	P40198	CEACAM3	229	0.00013705	0.000191978	0.0473289	0.476033	0.785242	FALSE	9.9385	0.0157421	Not expressed	1
4811-33	Q14624	ITIH4	229	0.000935382	0.00131111	0.0472987	0.476315	0.785535	FALSE	15.1875	0.0218509	Expressed, promoter-supported	3
21567-214	Q9BXJ3	C1QTNF4	229	0.000563935	0.000790699	0.0472845	0.476448	0.785583	FALSE	9.7065	0.0265213	Expressed, promoter-supported	3
15523-9	P13716	ALAD	229	0.0002035	0.000285477	0.04726	0.476677	0.785788	FALSE	13.6481	0.0409294	Expressed, promoter-supported	3
9937-7	P17302	GJA1	229	0.00055583	0.000780282	0.0472272	0.476983	0.786121	FALSE	9.5059	0.0268079	Transcript only	2
21708-149	P55899	FCGRT	229	9.93261e-05	0.000139478	0.0472127	0.477119	0.786173	FALSE	13.7141	0.0259059	Transcript only	2
12689-56	O15143	ARPC1B	229	-0.000172946	0.000242923	-0.0472003	0.477235	0.786193	FALSE	14.4661	0.115276	Expressed, promoter-supported	3
5494-52	P62306	SNRPF	229	-0.000492297	0.000691965	-0.0471679	0.477537	0.78652	FALSE	10.7568	0.0513728	Expressed, promoter-unconfirmed	2
4137-57	Q9H293	IL25	229	0.000358044	0.000503569	0.0471392	0.477806	0.78679	FALSE	8.2706	0.0443136	Not expressed	0
21692-12	P10966|P01732		229	0.000387565	0.000545798	0.0470779	0.478378	0.786892	FALSE	8.97569	0.042711	No annotated gene
11102-22	Q9BYZ8	REG4	229	0.000116108	0.000163522	0.0470752	0.478404	0.786892	FALSE	14.7462	0.0323668	Not expressed	1
21713-11	P78509	RELN	229	-0.000175124	0.000246689	-0.0470654	0.478496	0.786892	FALSE	12.3966	0.0256079	Transcript only	2
13503-19	O75915	ARL6IP5	229	0.00137552	0.0019378	0.0470614	0.478533	0.786892	FALSE	13.5241	0.106164	Expressed, promoter-supported	3
7884-15	Q16832	DDR2	229	-0.000311362	0.000438723	-0.0470523	0.478618	0.786892	FALSE	9.54926	0.122131	Transcript only	2
17200-50	P43626	KIR2DL1	229	-0.000189799	0.000267456	-0.0470486	0.478653	0.786892	FALSE	10.3458	0.0310434	Not expressed	0
11407-57	Q9NRY6	PLSCR3	229	-0.000572198	0.000806332	-0.0470477	0.478661	0.786892	FALSE	9.34478	0.0293575	Transcript only	2
14206-28	O00213	APBB1	229	0.000143316	0.000201977	0.0470434	0.478701	0.786892	FALSE	7.06301	0.0391347	Expressed, promoter-supported	3
2605-49	P28908	TNFRSF8	229	0.000177141	0.000249882	0.0469993	0.479115	0.787361	FALSE	10.3224	0.035924	Transcript only	2
5534-49	O14763	TNFRSF10B	229	0.000177776	0.000250823	0.0469907	0.479195	0.787361	FALSE	8.79723	0.0325612	Expressed, promoter-supported	3
4914-10	P0DN87|P0DN86|P01215		229	-0.000747469	0.00105498	-0.0469741	0.479351	0.787445	FALSE	10.1716	0.161475	No annotated gene
21759-23	O94782|Q8TAF3		229	-0.00033902	0.000478936	-0.0469306	0.479758	0.787855	FALSE	8.26774	0.0273377	No annotated gene
8258-22	Q8NBZ7	UXS1	229	0.000125405	0.000177182	0.0469251	0.479809	0.787855	FALSE	10.5519	0.0257526	Transcript only	2
13943-38	Q9C005	DPY30	229	0.000302977	0.000428354	0.0468939	0.480102	0.788062	FALSE	12.265	0.050224	Expressed, promoter-supported	3
20967-137	Q5JS54	PSMG4	229	0.00122498	0.00173206	0.0468894	0.480144	0.788062	FALSE	9.38665	0.051207	Transcript only	2
4910-21	P04054	PLA2G1B	229	0.000199591	0.000282353	0.0468662	0.480362	0.788245	FALSE	8.61902	0.0512758	Not expressed	1
25464-1	P33261	CYP2C19	229	-0.00332205	0.00470064	-0.0468553	0.480464	0.788245	FALSE	9.31574	0.135012	Not expressed	0
25424-234	Q8IV01	SYT12	229	0.0018004	0.00255095	0.0467927	0.481051	0.788922	FALSE	9.74976	0.041334	Transcript only	2
2449-1	P39877	PLA2G5	229	-0.000430163	0.000609537	-0.046789	0.481086	0.788922	FALSE	8.95112	0.0260703	Not expressed	0
22841-16	Q9H7X3	ZNF696	229	0.000544417	0.00077229	0.0467373	0.481571	0.789546	FALSE	11.3924	0.0495245	Transcript only	2
4920-10	P61626	LYZ	229	-0.000230568	0.000327223	-0.0467162	0.481769	0.7897	FALSE	10.6856	0.0378701	Transcript only	2
9936-27	Q8TBB1	LNX1	229	6.96447e-05	9.89046e-05	0.0466858	0.482054	0.789721	FALSE	8.91934	0.0288476	Transcript only	2
18206-18	P28332	ADH6	229	0.000923312	0.00131128	0.0466838	0.482073	0.789721	FALSE	12.513	0.0855586	Not expressed	0
23572-186	Q6IPR3	TYW3	229	0.000297574	0.000422634	0.0466814	0.482096	0.789721	FALSE	7.46524	0.0309758	Transcript only	2
14689-3	P55735	SEC13	229	-0.000225603	0.000320621	-0.0466516	0.482376	0.789909	FALSE	10.6424	0.0207075	Expressed, promoter-supported	3
9055-81	P0CAP1	POLR2M	229	-0.000262299	0.000372816	-0.0466462	0.482426	0.789909	FALSE	7.32794	0.0339795	Transcript only	1
21339-19	Q8TD30	GPT2	229	0.000190133	0.00027033	0.0466313	0.482567	0.789909	FALSE	8.87659	0.029058	Transcript only	2
7211-2	P07998	RNASE1	229	-0.00012539	0.00017833	-0.046618	0.482692	0.789909	FALSE	9.96381	0.0737334	Not expressed	0
2811-27	Q15389	ANGPT1	229	0.000348537	0.000495738	0.0466136	0.482734	0.789909	FALSE	13.9014	0.0582901	Transcript only	2
24718-8	Q8NAA5	LRRC75A	229	-0.00085201	0.00121248	-0.0465893	0.482962	0.7901	FALSE	8.71329	0.0935205	Transcript only	2
20127-102	Q9BQS7	HEPH	229	-0.00131747	0.00187529	-0.0465789	0.48306	0.7901	FALSE	8.45923	0.119466	Transcript only	1
14273-19	P48147	PREP	229	0.000619316	0.000881833	0.0465631	0.483208	0.790171	FALSE	11.0185	0.0841476	Expressed, promoter-supported	3
8925-25	Q7LG56	RRM2B	229	0.00011001	0.000156729	0.0465369	0.483455	0.790382	FALSE	11.1497	0.0584165	Expressed, promoter-unconfirmed	2
24640-63	Q9Y5J3	HEY1	229	7.21836e-05	0.00010286	0.0465272	0.483546	0.790382	FALSE	8.25094	0.0629821	Transcript only	2
9315-16	Q969V5	MUL1	229	0.00176686	0.00251971	0.046491	0.483887	0.790508	FALSE	10.4477	0.0707752	Transcript only	2
3218-8	Q04609	FOLH1	229	-0.000469454	0.000669811	-0.0464685	0.484099	0.790508	FALSE	12.664	0.0450671	Transcript only	2
21540-73	Q9UBW5	BIN2	229	0.00187852	0.00268101	0.0464554	0.484221	0.790508	FALSE	15.5596	0.0814904	Not expressed	0
6321-65	Q9Y5H3	PCDHGA10	229	0.000222044	0.0003169	0.0464551	0.484225	0.790508	FALSE	10.0883	0.0528654	Transcript only	2
6530-63	Q99935	OPRPN	229	-0.000395647	0.00056469	-0.0464532	0.484242	0.790508	FALSE	8.11212	0.0490165	Not expressed	0
8037-53	Q8TBM8	DNAJB14	229	-0.000261128	0.000372726	-0.0464496	0.484276	0.790508	FALSE	10.3636	0.024159	Transcript only	2
12880-1	Q7L0J3	SV2A	229	-0.000325814	0.000465211	-0.0464343	0.484421	0.790508	FALSE	9.46075	0.0449956	Expressed, promoter-supported	3
13727-44	O43791	SPOP	229	-0.00123663	0.00176587	-0.04643	0.484461	0.790508	FALSE	9.20594	0.0883219	Transcript only	2
9258-14	Q99LC4		229	7.72339e-05	0.000110408	0.0463796	0.484936	0.790719	FALSE	7.34654	0.0410374	No annotated gene
3447-64	P10145	CXCL8	229	-0.000578029	0.000826553	-0.0463659	0.485065	0.790719	FALSE	9.68259	0.0389606	Transcript only	1
21238-40	Q96JB5	CDK5RAP3	229	0.000100583	0.000143918	0.0463374	0.485333	0.790719	FALSE	12.5399	0.031985	Expressed, promoter-supported	3
23686-44	Q69YN2	CWF19L1	229	0.000291178	0.000416697	0.0463297	0.485407	0.790719	FALSE	9.91861	0.04549	Transcript only	2
4834-61	P29317	EPHA2	229	0.000147422	0.000210979	0.046328	0.485422	0.790719	FALSE	9.99037	0.0335807	Expressed, promoter-supported	3
7693-13	O14763	TNFRSF10B	229	-0.000256788	0.00036751	-0.0463262	0.48544	0.790719	FALSE	9.07777	0.0329038	Expressed, promoter-supported	3
15372-43	P25440	BRD2	229	9.4787e-06	1.35673e-05	0.0463206	0.485492	0.790719	FALSE	8.75354	0.035011	Expressed, promoter-supported	3
10030-8	Q9UIF7	MUTYH	229	0.000375499	0.000537647	0.0463055	0.485634	0.790719	FALSE	7.24134	0.0613929	Transcript only	1
13500-9	Q99LC4		229	0.000438428	0.00062781	0.0463011	0.485676	0.790719	FALSE	11.1514	0.023422	No annotated gene
17451-13	O43521	BCL2L11	229	-2.7975e-05	4.00644e-05	-0.0462948	0.485736	0.790719	FALSE	10.2839	0.042643	Transcript only	2
15567-2	P20963	CD247	229	0.000339885	0.000486774	0.046294	0.485743	0.790719	FALSE	8.60533	0.0311529	Transcript only	2
13610-9	P43363	MAGEA10	229	0.00014044	0.000201188	0.0462819	0.485857	0.790719	FALSE	12.561	0.0246791	Not expressed	0
4867-15	P15692	VEGFA	229	0.000398311	0.000570803	0.0462656	0.486011	0.790719	FALSE	8.64017	0.0541136	Transcript only	2
23380-16	Q96EM0	L3HYPDH	229	-0.00114431	0.00164022	-0.0462555	0.486106	0.790719	FALSE	9.51786	0.0751723	Transcript only	2
3591-51	P55285	CDH6	229	-2.115e-05	3.03308e-05	-0.0462327	0.486322	0.790719	FALSE	11.0916	0.0228929	Expressed, promoter-supported	3
3807-1	Q9GZV9	FGF23	229	0.000145876	0.000209265	0.0462178	0.486462	0.790719	FALSE	8.81522	0.0536558	Not expressed	1
12726-3	O00287	RFXAP	229	-0.000317062	0.000454866	-0.0462151	0.486487	0.790719	FALSE	9.35618	0.0272107	Transcript only	1
23362-26	Q9BXI3	NT5C1A	229	-0.000296116	0.000424931	-0.0462026	0.486606	0.790719	FALSE	8.99045	0.0758083	Transcript only	2
18203-9	P07315	CRYGC	229	0.000324223	0.000465294	0.0461997	0.486633	0.790719	FALSE	9.8582	0.0397485	Not expressed	1
17163-117	P12429	ANXA3	229	0.000451414	0.000648145	0.0461771	0.486846	0.790719	FALSE	7.87733	0.0507971	Transcript only	2
12558-3	Q8TF42	UBASH3B	229	0.00205067	0.00294531	0.0461625	0.486984	0.790719	FALSE	14.9794	0.102511	Transcript only	2
7175-4	Q9Y5H1	PCDHGA2	229	0.000572942	0.0008229	0.0461624	0.486986	0.790719	FALSE	8.78061	0.0805589	Transcript only	1
11239-49	Q8IU80	TMPRSS6	229	0.00127505	0.00183137	0.0461609	0.486999	0.790719	FALSE	9.70905	0.0925144	Transcript only	2
4148-49	Q13219	PAPPA	229	-0.000604856	0.000869083	-0.046144	0.487159	0.790751	FALSE	13.2969	0.0374311	Transcript only	2
7881-244	Q8N5Y8	PARP16	229	0.00032796	0.000471302	0.0461367	0.487228	0.790751	FALSE	8.83932	0.0341037	Transcript only	2
18403-25	Q01433	AMPD2	229	0.00092229	0.00132599	0.0461159	0.487425	0.790794	FALSE	10.3387	0.128415	Expressed, promoter-supported	3
8429-16	Q9Y2T1	AXIN2	229	0.000374578	0.000538594	0.0461112	0.487469	0.790794	FALSE	10.1594	0.0420108	Transcript only	2
11370-20	Q9NRR6	INPP5E	229	-1.74311e-05	2.50726e-05	-0.0460946	0.487626	0.790794	FALSE	8.91795	0.0300499	Transcript only	2
10738-11	Q9UBX5	FBLN5	229	0.00175776	0.00252902	0.0460821	0.487744	0.790794	FALSE	14.2221	0.0419485	Transcript only	2
9067-152	Q99LC4		229	-0.000234053	0.000336839	-0.0460698	0.48786	0.790794	FALSE	7.46328	0.0359295	No annotated gene
24013-6	Q14833	GRM4	229	-0.000573191	0.000824958	-0.0460674	0.487883	0.790794	FALSE	9.43001	0.0697685	Transcript only	2
24426-191	P35221	CTNNA1	229	0.000274413	0.000395256	0.0460312	0.488226	0.79101	FALSE	11.3652	0.03912	Expressed, promoter-supported	3
21887-2	Q8IUK8	CBLN2	229	0.000141067	0.00020319	0.0460311	0.488226	0.79101	FALSE	10.507	0.0348949	Transcript only	2
13634-209	O00625	PIR	229	-0.00019744	0.000284809	-0.0459632	0.488869	0.791376	FALSE	10.3963	0.0375168	Expressed, promoter-supported	3
20064-24	P02751	FN1	229	0.000277894	0.000400902	0.0459588	0.488911	0.791376	FALSE	12.9235	0.0836589	Expressed, promoter-supported	3
25121-7	Q5JPE7	NOMO2	229	-5.39365e-05	7.78171e-05	-0.0459553	0.488944	0.791376	FALSE	10.0064	0.0283136	Transcript only	2
20524-38	P56975	NRG3	229	0.0007804	0.00112598	0.0459532	0.488964	0.791376	FALSE	8.9622	0.106577	Transcript only	2
25949-3	Q8N3E9	PLCD3	229	-0.000504907	0.000728641	-0.0459438	0.489053	0.791376	FALSE	11.0453	0.0945061	Transcript only	2
24662-78	A6NLP5	TTC36	229	-0.00169934	0.00245285	-0.0459343	0.489143	0.791376	FALSE	9.07356	0.0452833	Transcript only	1
17691-1	O14773	TPP1	229	-7.17916e-05	0.000103635	-0.0459297	0.489186	0.791376	FALSE	10.2155	0.0228909	Expressed, promoter-supported	3
12484-67	P48739	PITPNB	229	-0.000371383	0.000536499	-0.0458968	0.489498	0.791711	FALSE	11.0547	0.0311981	Expressed, promoter-supported	3
5238-26	Q9UNP9	PPIE	229	0.000107212	0.000154963	0.0458717	0.489735	0.791926	FALSE	10.2648	0.0782783	Transcript only	2
6473-55	Q9NP55	BPIFA1	229	-0.000175984	0.000254449	-0.0458566	0.489879	0.791988	FALSE	9.41234	0.0311148	Not expressed	0
22993-9	O00626	CCL22	229	0.00043825	0.000633893	0.0458391	0.490044	0.792028	FALSE	10.6978	0.0553641	Not expressed	0
9054-8	Q99LC4		229	-0.000105883	0.000153199	-0.0458247	0.49018	0.792028	FALSE	9.08982	0.018334	No annotated gene
19372-7	Q7Z553	MDGA2	229	-0.000303531	0.000439209	-0.0458208	0.490218	0.792028	FALSE	10.7883	0.0527021	Transcript only	2
8000-17	Q8N109	KIR2DL5A	229	0.00215867	0.00312518	0.0457976	0.490438	0.792213	FALSE	8.99968	0.123946	Not expressed	0
8787-21	Q99LC4		229	2.09147e-05	3.02869e-05	0.0457855	0.490552	0.792229	FALSE	9.2565	0.0255153	No annotated gene
20245-13	P19793	RXRA	229	-3.29386e-05	4.77448e-05	-0.0457416	0.490968	0.792731	FALSE	9.05817	0.0147512	Transcript only	2
12471-47	O95793	STAU1	229	5.11588e-05	7.4181e-05	0.0457257	0.49112	0.79278	FALSE	11.0264	0.0427424	Expressed, promoter-supported	3
17462-19	P10914	IRF1	229	0.000431597	0.00062595	0.0457163	0.491209	0.79278	FALSE	7.64547	0.0330259	Transcript only	2
23570-87	Q9P0L1	ZKSCAN7	229	0.00028987	0.000420712	0.0456826	0.491529	0.793127	FALSE	8.95615	0.0255082	Transcript only	2
22015-2	P19474	TRIM21	229	-0.000150523	0.00021856	-0.0456632	0.491713	0.793255	FALSE	10.2742	0.0582931	Transcript only	2
6713-4	Q86VZ4	LRP11	229	-0.000732807	0.00106456	-0.0456407	0.491927	0.793323	FALSE	11.2936	0.0341557	Transcript only	2
19247-1	P51668	UBE2D1	229	-0.000265642	0.000385938	-0.0456366	0.491965	0.793323	FALSE	8.95898	0.0357608	Transcript only	2
7879-12	P08684	CYP3A4	229	0.00010333	0.000150167	0.0456235	0.49209	0.793355	FALSE	9.34561	0.0221112	Not expressed	1
24701-21	Q9Y4J8	DTNA	229	0.000149505	0.000217498	0.0455759	0.492543	0.793915	FALSE	8.11775	0.0792809	Transcript only	2
8248-222	Q08ET2	SIGLEC14	229	3.69663e-05	5.38022e-05	0.0455556	0.492735	0.793934	FALSE	11.6194	0.0675016	Not expressed	0
6932-42	P08648	ITGA5	229	0.000179917	0.000261877	0.0455525	0.492765	0.793934	FALSE	10.7618	0.0231496	Transcript only	2
23022-5	P31150	GDI1	229	-0.000764771	0.00111363	-0.0455332	0.492948	0.79406	FALSE	8.88514	0.0642535	Expressed, promoter-supported	3
15387-44	O60462	NRP2	229	4.73159e-06	6.89491e-06	0.0455004	0.49326	0.79431	FALSE	14.3223	0.0166355	Expressed, promoter-supported	3
17736-105	Q7Z2E3	APTX	229	-8.5557e-05	0.00012471	-0.0454874	0.493383	0.79431	FALSE	9.65847	0.0349955	Transcript only	1
18170-46	P32322	PYCR1	229	0.000560886	0.000818012	0.0454624	0.493621	0.79431	FALSE	8.55553	0.0517034	Expressed, promoter-supported	3
11836-144	Q08345	DDR1	229	-7.59678e-06	1.10795e-05	-0.0454618	0.493627	0.79431	FALSE	8.90699	0.0235901	Transcript only	2
13636-20	P55209	NAP1L1	229	0.000798013	0.00116387	0.0454615	0.49363	0.79431	FALSE	15.1402	0.0602173	Expressed, promoter-supported	3
9199-6	P60604	UBE2G2	229	-3.41346e-05	4.98137e-05	-0.0454344	0.493888	0.794557	FALSE	10.9198	0.0311063	Expressed, promoter-unconfirmed	2
18299-13	P04632	CAPNS1	229	0.000419791	0.000612993	0.0454063	0.494155	0.794591	FALSE	13.6103	0.0442513	Expressed, promoter-unconfirmed	2
7110-2	Q9UBS4	DNAJB11	229	0.000777022	0.00113483	0.0453987	0.494228	0.794591	FALSE	13.7401	0.047985	Expressed, promoter-supported	3
8079-39	Q8N140	EID3	229	-0.000607044	0.00088658	-0.0453985	0.49423	0.794591	FALSE	7.92759	0.0403066	Transcript only	2
10473-2	Q03403	TFF2	229	0.00176216	0.00257422	0.0453879	0.494331	0.794591	FALSE	7.68295	0.0873651	Not expressed	1
21839-3	Q16633	POU2AF1	229	-0.000410133	0.000599476	-0.0453621	0.494576	0.794817	FALSE	9.90677	0.0909741	Not expressed	1
17816-58	P61601	NCALD	229	0.000173356	0.000253587	0.0453265	0.494915	0.795192	FALSE	10.5781	0.0421232	Expressed, promoter-supported	3
12457-10	Q9BV57	ADI1	229	-3.89193e-05	5.69547e-05	-0.0453081	0.495091	0.795202	FALSE	9.215	0.0437887	Expressed, promoter-unconfirmed	2
6590-54	O60462	NRP2	229	-0.00022396	0.000327776	-0.0453038	0.495132	0.795202	FALSE	14.27	0.027536	Expressed, promoter-supported	3
19555-1	P61956	SUMO2	229	0.00010908	0.000159769	0.0452683	0.49547	0.795415	FALSE	11.3633	0.0599509	Expressed, promoter-supported	3
11242-33	P22735	TGM1	229	0.000243467	0.000356611	0.0452675	0.495478	0.795415	FALSE	8.06607	0.088047	Transcript only	1
3182-38	P49961	ENTPD1	229	0.00046016	0.000674167	0.0452568	0.49558	0.795415	FALSE	10.7411	0.0288639	Transcript only	1
9045-3	O14975	SLC27A2	229	2.24639e-05	3.29397e-05	0.0452176	0.495954	0.795687	FALSE	9.1343	0.0527479	Transcript only	2
10489-19	Q99LC4		229	0.000360361	0.000528427	0.0452163	0.495966	0.795687	FALSE	6.92492	0.0361024	No annotated gene
20054-28	P21399	ACO1	229	-0.0010608	0.0015559	-0.0452058	0.496066	0.795687	FALSE	11.0547	0.0674851	Expressed, promoter-supported	3
22521-13	P32243	OTX2	229	0.000220548	0.000323673	0.0451794	0.496318	0.795922	FALSE	7.44003	0.0800883	Transcript only	2
15395-15	P09488	GSTM1	229	-0.000468299	0.000687866	-0.0451402	0.496692	0.796302	FALSE	9.34559	0.0551453	Transcript only	2
10502-15	Q99LC4		229	9.4238e-05	0.000138499	0.0451153	0.49693	0.796302	FALSE	8.83125	0.0238916	No annotated gene
25057-2	O43707	ACTN4	229	0.000286668	0.000421322	0.0451139	0.496943	0.796302	FALSE	10.933	0.0584277	Expressed, promoter-supported	3
12799-65	Q9NZQ0	DNAJC27	229	-0.000880184	0.0012939	-0.0451042	0.497036	0.796302	FALSE	9.02437	0.0583883	Transcript only	2
22387-26	O75364	PITX3	229	-0.000294961	0.000433872	-0.0450764	0.497302	0.796302	FALSE	8.9996	0.0470441	Not expressed	1
6453-70	Q8NHJ6	LILRB4	229	8.64888e-05	0.000127239	0.0450698	0.497364	0.796302	FALSE	9.03372	0.0331079	Not expressed	0
8014-359	Q5SRI9	MANEA	229	-5.45598e-05	8.02662e-05	-0.0450698	0.497365	0.796302	FALSE	11.9802	0.0479681	Transcript only	1
7070-25	P23276	KEL	229	-0.000167055	0.000245784	-0.0450662	0.497399	0.796302	FALSE	8.35123	0.0344463	Transcript only	1
5223-59	Q14397	GCKR	229	-0.000191635	0.000282106	-0.045041	0.497639	0.79639	FALSE	9.131	0.0216406	Transcript only	1
11458-30	Q15365	PCBP1	229	0.000409166	0.000602438	0.0450332	0.497714	0.79639	FALSE	15.7858	0.047351	Expressed, promoter-unconfirmed	2
23258-56	Q96BR5	COA7	229	8.73887e-05	0.000128684	0.0450274	0.49777	0.79639	FALSE	10.4363	0.0332762	Expressed, promoter-supported	3
25947-116	Q8NEB9	PIK3C3	229	0.000422091	0.000621751	0.0450129	0.497908	0.796442	FALSE	9.142	0.0572135	Transcript only	2
9173-21	P36871	PGM1	229	-0.00124661	0.00183871	-0.0449535	0.498476	0.797065	FALSE	8.54549	0.0537375	Expressed, promoter-unconfirmed	2
14331-262	P63172	DYNLT1	229	0.000382483	0.000564196	0.0449501	0.498509	0.797065	FALSE	9.24652	0.0668481	Expressed, promoter-supported	3
13021-12	Q99LC4		229	0.000705034	0.00104096	0.0449083	0.498908	0.797535	FALSE	10.0397	0.025791	No annotated gene
24711-21	O15266	SHOX	229	3.73153e-06	5.51118e-06	0.0448943	0.499042	0.79758	FALSE	7.87862	0.0525902	Not expressed	0
7922-5	P35318	ADM	229	0.000246815	0.0003647	0.044873	0.499246	0.797609	FALSE	9.12171	0.0574454	Transcript only	2
13536-56	Q9UNA4	POLI	229	-0.000259936	0.000384163	-0.0448643	0.49933	0.797609	FALSE	8.18253	0.0427143	Transcript only	2
9114-84	Q5DID0	UMODL1	229	0.000183153	0.000270734	0.044856	0.499409	0.797609	FALSE	8.87705	0.0323753	Not expressed	1
6391-52	Q8N6C8	LILRA3	229	-0.000157699	0.000233148	-0.0448483	0.499483	0.797609	FALSE	11.0553	0.0881033	Not expressed	0
20443-37	Q86WV5	TEN1	229	-7.81164e-06	1.15524e-05	-0.0448353	0.499607	0.797633	FALSE	9.37919	0.0257698	Not expressed	1
23384-19	Q8N5Z5	KCTD17	229	0.00106553	0.00157654	0.0448136	0.499815	0.797633	FALSE	7.54258	0.104094	Transcript only	2
25249-33	P29803	PDHA2	229	-0.000160714	0.000237809	-0.0448102	0.499848	0.797633	FALSE	10.5657	0.108251	Not expressed	0
8962-48	P23443	RPS6KB1	229	0.000360833	0.000534016	0.0448026	0.499921	0.797633	FALSE	9.77528	0.0324114	Transcript only	1
5741-55	P12724	RNASE3	229	0.000390328	0.000578218	0.0447599	0.500329	0.797902	FALSE	9.4512	0.073599	Not expressed	0
21747-114	P61088|Q13404		229	0.00044806	0.000663937	0.0447468	0.500455	0.797902	FALSE	13.1986	0.0480202	No annotated gene
18194-18	Q0Z7S8	FABP9	229	-0.000139751	0.000207166	-0.044729	0.500626	0.797902	FALSE	10.7544	0.03724	Not expressed	0
7810-20	Q9BXJ0	C1QTNF5	229	0.000223314	0.000331057	0.0447265	0.50065	0.797902	FALSE	10.9011	0.0319546	Not expressed	1
4224-7	O60506	SYNCRIP	229	-0.00093826	0.00139118	-0.0447189	0.500722	0.797902	FALSE	12.5652	0.0441376	Expressed, promoter-supported	3
19196-73	Q9BPY8	HOPX	229	0.000705639	0.00104642	0.0447125	0.500783	0.797902	FALSE	10.2143	0.0448843	Transcript only	1
12882-7	Q9NR21	PARP11	229	0.000231149	0.000342945	0.0446911	0.500989	0.797902	FALSE	10.2797	0.0230754	Transcript only	2
18381-16	P05091	ALDH2	229	-0.000653364	0.000969634	-0.0446787	0.501108	0.797902	FALSE	10.3028	0.0620942	Expressed, promoter-supported	3
15467-10	Q96CG8	CTHRC1	229	0.000251462	0.00037321	0.0446757	0.501137	0.797902	FALSE	15.257	0.0215479	Transcript only	2
15394-79	Q8IZJ1	UNC5B	229	0.000229056	0.000339964	0.0446747	0.501146	0.797902	FALSE	12.8409	0.0298591	Transcript only	2
12623-84	Q92833	JARID2	229	0.000116434	0.000172954	0.0446378	0.501501	0.797962	FALSE	8.58788	0.0316755	Transcript only	1
22045-8	Q6EEV6	SUMO4	229	-3.90453e-05	5.80149e-05	-0.0446255	0.501618	0.797962	FALSE	10.7039	0.0652183	Transcript only	1
10547-42	Q99LC4		229	-0.000856501	0.00127331	-0.0446015	0.501849	0.797962	FALSE	8.81919	0.0323761	No annotated gene
2809-25	O75173	ADAMTS4	229	0.000688316	0.00102363	0.0445861	0.501996	0.797962	FALSE	7.47858	0.0669262	Transcript only	2
2954-56	P22894	MMP8	229	0.00020937	0.000311409	0.0445799	0.502056	0.797962	FALSE	11.2368	0.0486407	Not expressed	0
18429-10	P12830	CDH1	229	0.000299822	0.000445979	0.0445764	0.502089	0.797962	FALSE	9.51394	0.071684	Transcript only	2
18224-11	Q9HD42	CHMP1A	229	0.000989867	0.00147267	0.0445683	0.502168	0.797962	FALSE	15.1326	0.0720272	Expressed, promoter-unconfirmed	2
8086-49	Q9Y287	ITM2B	229	0.000265927	0.000395641	0.0445674	0.502176	0.797962	FALSE	11.2971	0.0231414	Expressed, promoter-supported	3
12657-2	Q13630	GFUS	229	-0.000775232	0.00115363	-0.0445575	0.502271	0.797962	FALSE	9.71625	0.0461514	Expressed, promoter-supported	3
6037-6	Q99LC4		229	0.00316601	0.00471217	0.0445499	0.502344	0.797962	FALSE	7.93361	0.0457021	No annotated gene
12633-3	P43378	PTPN9	229	0.000335149	0.000498904	0.0445427	0.502413	0.797962	FALSE	8.51068	0.0447843	Transcript only	2
3037-62	P01584	IL1B	229	-6.40357e-05	9.53324e-05	-0.0445387	0.502452	0.797962	FALSE	10.424	0.0332773	Not expressed	0
8340-9	Q30KQ9	DEFB110	229	-1.03364e-05	1.53962e-05	-0.0445154	0.502675	0.798149	FALSE	8.77868	0.0502997	Not expressed	0
19131-184	Q01085	TIAL1	229	2.29744e-06	3.42348e-06	0.0444973	0.50285	0.79818	FALSE	10.7109	0.0732004	Expressed, promoter-unconfirmed	2
4840-73	P09919	CSF3	229	0.000221764	0.000330562	0.044483	0.502987	0.79818	FALSE	9.54413	0.0562212	Not expressed	0
9226-6	Q71RG4	TMUB2	229	0.000468669	0.000698642	0.0444803	0.503012	0.79818	FALSE	8.38488	0.0404778	Transcript only	1
11456-2	Q96LZ2	MAGEB10	229	0.000581627	0.000867625	0.0444499	0.503305	0.798477	FALSE	8.80489	0.0333948	Not expressed	0
16585-16	Q9C0J1	B3GNT4	229	0.000176606	0.000263539	0.0444343	0.503455	0.798547	FALSE	8.49237	0.0446709	Transcript only	2
21763-46	Q13107	USP4	229	0.0004722	0.000705203	0.0443987	0.503797	0.798762	FALSE	11.2745	0.0962103	Transcript only	1
21406-25	Q16584	MAP3K11	229	0.00116423	0.00173873	0.0443982	0.503802	0.798762	FALSE	13.3206	0.0453994	Transcript only	2
3177-49	P22748	CA4	229	-0.000714571	0.0010682	-0.0443559	0.504209	0.798995	FALSE	12.5461	0.0605955	Transcript only	2
12420-10	Q8N335	GPD1L	229	-0.000444648	0.00066475	-0.0443525	0.504242	0.798995	FALSE	12.564	0.0390536	Expressed, promoter-supported	3
14685-17	P31751	AKT2	229	2.22969e-07	3.33422e-07	0.0443416	0.504347	0.798995	FALSE	10.6003	0.0243773	Transcript only	2
21476-43	Q969S2	NEIL2	229	0.000145902	0.000218223	0.0443325	0.504434	0.798995	FALSE	7.15659	0.0279981	Transcript only	2
6425-87	Q99542	MMP19	229	0.000289368	0.000432938	0.0443185	0.504569	0.798995	FALSE	13.1524	0.0400128	Not expressed	0
23679-43	Q9BVC3	DSCC1	229	0.000276012	0.00041297	0.0443169	0.504584	0.798995	FALSE	8.83465	0.0278995	Transcript only	1
21645-6	Q8TAD8	SNIP1	229	0.000326524	0.000488707	0.0443024	0.504724	0.799049	FALSE	8.70931	0.0649956	Expressed, promoter-supported	3
18202-22	P11049	CD37	229	-0.000502154	0.000752148	-0.0442685	0.50505	0.79926	FALSE	9.9007	0.0247234	Not expressed	0
19119-10	P35638	DDIT3	229	0.000439839	0.00065887	0.0442644	0.505089	0.79926	FALSE	8.2471	0.0741424	Transcript only	1
10817-26	Q6UXN7	TOMM20L	229	0.000124295	0.00018626	0.0442484	0.505244	0.79926	FALSE	11.0931	0.04058	Not expressed	0
21236-12	Q9BVK6	TMED9	229	0.00284659	0.00426606	0.0442446	0.50528	0.79926	FALSE	11.8676	0.0472934	Expressed, promoter-supported	3
13451-2	Q9H6D8	FNDC4	229	-0.000142205	0.000213195	-0.0442282	0.505438	0.79926	FALSE	8.68592	0.06243	Transcript only	2
11175-45	Q7L5N7	LPCAT2	229	-0.000385946	0.000578687	-0.0442226	0.505492	0.79926	FALSE	9.87101	0.0174932	Transcript only	2
14112-40	Q969Z4	RELT	229	-0.000173387	0.00026009	-0.0442034	0.505677	0.799367	FALSE	9.70535	0.0259619	Transcript only	2
11629-36	Q9BUZ4	TRAF4	229	0.000241339	0.000362101	0.0441936	0.505772	0.799367	FALSE	7.87126	0.0374828	Transcript only	2
9896-21	P55316	FOXG1	229	0.00103771	0.00155856	0.0441486	0.506205	0.799625	FALSE	6.80934	0.103087	Transcript only	1
11154-3	Q14494	NFE2L1	229	-0.000720024	0.00108155	-0.0441433	0.506257	0.799625	FALSE	9.05975	0.0791204	Transcript only	2
23153-14	Q13323	BIK	229	-2.29178e-05	3.44261e-05	-0.0441417	0.506272	0.799625	FALSE	10.4331	0.0532257	Transcript only	2
15452-5	P21589	NT5E	229	0.00164263	0.00246798	0.0441327	0.506359	0.799625	FALSE	13.0144	0.0386741	Transcript only	2
10966-1	P02765	AHSG	229	0.00349554	0.00526186	0.0440495	0.507162	0.800677	FALSE	10.8831	0.271303	Transcript only	2
23378-29	Q9UFW8	CGGBP1	229	0.000244762	0.000368659	0.0440235	0.507412	0.800677	FALSE	6.73487	0.0608334	Expressed, promoter-unconfirmed	2
14226-120	Q9H2M3	BHMT2	229	0.000593319	0.000893686	0.044022	0.507427	0.800677	FALSE	10.2669	0.0169009	Not expressed	0
14120-2	Q68DV7	RNF43	229	-9.98891e-05	0.000150561	-0.0439918	0.507718	0.800677	FALSE	10.2663	0.0271723	Not expressed	1
21359-17	Q16612	NREP	229	7.44746e-05	0.000112271	0.0439854	0.507781	0.800677	FALSE	7.31765	0.0591108	Transcript only	2
14713-46	P20160	AZU1	229	0.000156544	0.00023601	0.0439818	0.507815	0.800677	FALSE	8.02285	0.025287	Transcript only	1
21849-2	Q9H347	UBQLN3	229	0.000113261	0.000170782	0.0439749	0.507881	0.800677	FALSE	12.4913	0.0486007	Transcript only	1
3486-58	P05230	FGF1	229	0.000402691	0.000607317	0.0439667	0.507961	0.800677	FALSE	7.23567	0.0382224	Transcript only	2
12980-31	Q9NW64	RBM22	229	0.000232884	0.000351282	0.0439592	0.508033	0.800677	FALSE	9.1055	0.100758	Expressed, promoter-supported	3
17155-1	Q9UK41	VPS28	229	-0.000359413	0.000542433	-0.0439354	0.508263	0.800677	FALSE	12.5591	0.0361192	Expressed, promoter-supported	3
13732-79	Q16619	CTF1	229	-0.000141643	0.000213787	-0.0439319	0.508297	0.800677	FALSE	11.3213	0.0224155	Transcript only	2
17729-20	Q16763	UBE2S	229	0.000592981	0.000895293	0.0439181	0.50843	0.800677	FALSE	9.87477	0.0622806	Transcript only	2
7945-10	Q9H2E6	SEMA6A	229	8.77277e-05	0.000132463	0.0439147	0.508463	0.800677	FALSE	13.0957	0.0281066	Transcript only	2
7198-197	O75063	FAM20B	229	7.68823e-05	0.000116102	0.0439092	0.508517	0.800677	FALSE	9.69421	0.0186334	Expressed, promoter-supported	3
23202-78	Q96L15	ART5	229	7.83902e-05	0.000118407	0.043899	0.508615	0.800677	FALSE	7.40463	0.060842	Transcript only	2
9215-117	Q9UHP3	USP25	229	3.02881e-05	4.57943e-05	0.043856	0.509031	0.801164	FALSE	9.46445	0.0422369	Transcript only	2
10006-25	P19419	ELK1	229	0.000373671	0.00056518	0.0438401	0.509184	0.80118	FALSE	9.27998	0.0361269	Transcript only	2
22818-4	P53007	SLC25A1	229	-9.49888e-05	0.000143747	-0.0438171	0.509406	0.80118	FALSE	11.1496	0.0452911	Expressed, promoter-supported	3
23363-41	Q15366	PCBP2	229	0.00143036	0.00216479	0.0438127	0.50945	0.80118	FALSE	15.4233	0.0799081	Expressed, promoter-supported	3
19482-11	Q9BSH5	HDHD3	229	0.000159748	0.00024178	0.0438111	0.509465	0.80118	FALSE	11.0791	0.0344709	Expressed, promoter-supported	3
15472-16	Q86VZ4	LRP11	229	3.98713e-05	6.03681e-05	0.0437948	0.509622	0.80126	FALSE	11.3041	0.0270308	Transcript only	2
13429-3	Q9H1F0	WFDC10A	229	0.000744611	0.00112839	0.0437563	0.509995	0.801522	FALSE	9.55938	0.0400898	Not expressed	1
5260-80	P29597	TYK2	229	0.000208525	0.000316095	0.0437433	0.510121	0.801522	FALSE	11.4205	0.0474705	Transcript only	2
20211-75	Q96PP8	GBP5	229	-0.000570305	0.000864634	-0.0437368	0.510184	0.801522	FALSE	10.9858	0.0493791	Not expressed	0
7141-21	Q9UQ53	MGAT4B	229	0.00134351	0.00203702	0.0437337	0.510214	0.801522	FALSE	11.7132	0.0461377	Transcript only	2
23038-63	Q8IZJ1	UNC5B	229	0.00022802	0.000345929	0.0437078	0.510465	0.80158	FALSE	12.3611	0.029477	Transcript only	2
19612-3	P60033	CD81	229	0.000325916	0.000494574	0.0436964	0.510575	0.80158	FALSE	8.06916	0.038646	Expressed, promoter-supported	3
6121-5	Q99LC4		229	0.000233553	0.000354426	0.043695	0.510589	0.80158	FALSE	7.71875	0.0321356	No annotated gene
6363-55	Q99LC4		229	-0.000456037	0.000692196	-0.0436861	0.510675	0.80158	FALSE	8.50968	0.0625865	No annotated gene
12627-97	O95352	ATG7	229	-0.000422241	0.000641477	-0.0436468	0.511056	0.801901	FALSE	8.91885	0.0504557	Expressed, promoter-supported	3
23425-19	Q8TAM6	ERMN	229	-0.000162536	0.000247007	-0.0436329	0.51119	0.801901	FALSE	8.56862	0.0450505	Not expressed	1
20370-6	P07311	ACYP1	229	0.000244943	0.000372249	0.0436321	0.511198	0.801901	FALSE	12.5033	0.0423707	Expressed, promoter-unconfirmed	2
5615-62	Q8WUF8	ARB2A	229	0.000599013	0.000911372	0.0435828	0.511676	0.80245	FALSE	8.40084	0.038598	Transcript only	2
10339-48	P09104	ENO2	229	0.00122332	0.0018616	0.043574	0.511761	0.80245	FALSE	13.2417	0.0609919	Expressed, promoter-supported	3
22023-3	Q8N5Z0	AADAT	229	0.000267602	0.000407406	0.0435549	0.511946	0.802514	FALSE	9.0668	0.0337742	Transcript only	2
8253-2	Q8WZA1	POMGNT1	229	0.00136247	0.00207459	0.0435479	0.512014	0.802514	FALSE	7.78633	0.0742377	Transcript only	2
21864-20	Q9BXY0	MAK16	229	-0.000136257	0.000207622	-0.0435173	0.512311	0.802664	FALSE	13.6783	0.0248688	Expressed, promoter-supported	3
10539-30	Q8TCZ2	CD99L2	229	0.000385194	0.000586954	0.0435161	0.512323	0.802664	FALSE	8.93671	0.0225602	Transcript only	2
10562-42	Q8NC67	NETO2	229	1.05703e-05	1.61329e-05	0.0434462	0.513001	0.803401	FALSE	8.53125	0.0478331	Transcript only	2
20921-1	Q8TF65	GIPC2	229	0.000559626	0.000854137	0.0434457	0.513006	0.803401	FALSE	9.63528	0.0601364	Transcript only	2
12557-18	P51513	NOVA1	229	0.00104764	0.00160201	0.0433635	0.513804	0.804074	FALSE	8.76958	0.100668	Expressed, promoter-supported	3
10837-131	Q99LC4		229	-0.000216435	0.000331038	-0.0433539	0.513898	0.804074	FALSE	11.4029	0.0481227	No annotated gene
21524-14	P45974	USP5	229	8.84793e-05	0.000135336	0.0433519	0.513918	0.804074	FALSE	10.9388	0.0635528	Expressed, promoter-supported	3
22534-14	P60510	PPP4C	229	0.000248047	0.000379539	0.0433368	0.514064	0.804074	FALSE	11.3214	0.0331172	Expressed, promoter-supported	3
24955-116	Q9Y6X8	ZHX2	229	-0.000295602	0.000452572	-0.0433111	0.514314	0.804074	FALSE	7.49902	0.0367639	Transcript only	2
12740-55	Q99581	FEV	229	0.00037812	0.000578955	0.0433077	0.514347	0.804074	FALSE	9.31742	0.0755295	Not expressed	1
6039-24	P24387	CRHBP	229	0.000160079	0.000245179	0.0432944	0.514476	0.804074	FALSE	10.9265	0.0210435	Transcript only	2
17145-1	P06702|P05109		229	7.1077e-05	0.000108863	0.0432941	0.514479	0.804074	FALSE	9.55743	0.0586351	No annotated gene
19212-4	Q9UGM3	DMBT1	229	0.000251069	0.000384558	0.0432923	0.514497	0.804074	FALSE	8.45871	0.0601561	Not expressed	1
3847-56	O95571	ETHE1	229	-0.000714674	0.00109477	-0.0432878	0.514541	0.804074	FALSE	10.3214	0.0458653	Expressed, promoter-supported	3
20219-25	P08473	MME	229	0.000323384	0.000495454	0.0432809	0.514608	0.804074	FALSE	10.1149	0.036341	Transcript only	2
18873-8	P31997	CEACAM8	229	-0.000102171	0.000156616	-0.0432583	0.514827	0.804166	FALSE	11.8806	0.0461827	Not expressed	1
17341-89	Q9BWD1	ACAT2	229	-0.00202628	0.00310645	-0.043253	0.514879	0.804166	FALSE	12.332	0.0969777	Expressed, promoter-unconfirmed	2
21328-2	P21579	SYT1	229	-0.000269408	0.000413245	-0.0432298	0.515104	0.804351	FALSE	8.64298	0.0341802	Expressed, promoter-supported	3
21000-40	Q9GZM3	POLR2J2	229	-0.000121074	0.000185884	-0.0431906	0.515486	0.804522	FALSE	8.46993	0.0789299	Transcript only	1
22510-6	Q16236	NFE2L2	229	-1.68938e-06	2.59438e-06	-0.0431793	0.515596	0.804522	FALSE	8.96676	0.0754592	Transcript only	2
12893-159	Q16666	IFI16	229	-0.000151662	0.000232918	-0.0431773	0.515615	0.804522	FALSE	11.3771	0.0536941	Transcript only	2
13481-24	Q15560	TCEA2	229	8.70751e-05	0.000133735	0.0431748	0.51564	0.804522	FALSE	9.92871	0.0197101	Transcript only	2
19602-36	P17535	JUND	229	-0.000788197	0.00121138	-0.0431457	0.515923	0.804634	FALSE	8.45819	0.03751	Transcript only	2
21876-266	Q9NRD5	PICK1	229	0.000305981	0.000470263	0.0431455	0.515925	0.804634	FALSE	10.3723	0.0642012	Transcript only	2
10908-2	Q8IUC8	GALNT13	229	8.44382e-06	1.2986e-05	0.0431169	0.516204	0.804903	FALSE	9.84074	0.039205	Transcript only	2
14687-6	O60664	PLIN3	229	0.000768052	0.00118168	0.0430996	0.516372	0.804998	FALSE	7.92356	0.034013	Expressed, promoter-supported	3
13944-3	P0DMM9	SULT1A3	229	0.00151476	0.00233112	0.0430887	0.516478	0.804998	FALSE	12.0503	0.125399	Transcript only	1
11294-7	Q9ULS5	TMCC3	229	-0.000234784	0.000362143	-0.0429906	0.517435	0.806322	FALSE	11.3773	0.0308566	Transcript only	2
25248-28	P49757	NUMB	229	0.000643606	0.000993653	0.0429508	0.517822	0.80652	FALSE	13.7302	0.0774509	Transcript only	2
5349-69	O00548	DLL1	229	-3.93795e-05	6.08035e-05	-0.0429464	0.517865	0.80652	FALSE	10.3033	0.0263976	Transcript only	2
7181-17	O95292	VAPB	229	0.000507468	0.000783712	0.0429377	0.517951	0.80652	FALSE	8.21171	0.0563243	Expressed, promoter-supported	3
16617-14	P31944	CASP14	229	0.000858446	0.00132587	0.0429338	0.517989	0.80652	FALSE	9.22894	0.0517635	Not expressed	0
10460-1	Q13231	CHIT1	229	0.000926848	0.0014324	0.0429074	0.518246	0.806668	FALSE	10.5825	0.09913	Not expressed	1
6463-59	P83859	QRFP	229	-0.000149898	0.000231713	-0.0428977	0.518341	0.806668	FALSE	10.5325	0.0212707	Not expressed	0
23595-6	Q8IV20	LACC1	229	-0.000257954	0.000398806	-0.0428912	0.518404	0.806668	FALSE	10.1046	0.0284607	Transcript only	2
19786-26	Q16819	MEP1A	229	-0.00026908	0.000416339	-0.042857	0.518738	0.807022	FALSE	9.7087	0.0300506	Not expressed	0
21663-149	Q92185	ST8SIA1	229	0.000273188	0.000422869	0.0428394	0.51891	0.807122	FALSE	11.5371	0.0314856	Transcript only	2
13668-44	Q06418	TYRO3	229	0.000288395	0.000446638	0.0428175	0.519124	0.807289	FALSE	8.60031	0.0781515	Transcript only	2
13563-259	Q8N6N7	ACBD7	229	-2.51174e-05	3.89371e-05	-0.042776	0.519529	0.807628	FALSE	9.505	0.019215	Transcript only	2
10398-110	Q15327	ANKRD1	229	0.000320521	0.000496906	0.0427733	0.519556	0.807628	FALSE	9.16812	0.048396	Transcript only	1
10981-56	P56975	NRG3	229	-0.000220655	0.000342377	-0.0427365	0.519915	0.80787	FALSE	8.95122	0.0545037	Transcript only	2
12560-9	Q8TCD5	NT5C	229	-0.000426144	0.000661425	-0.0427234	0.520044	0.80787	FALSE	10.826	0.0695988	Expressed, promoter-unconfirmed	2
8613-97	Q99LC4		229	-2.78802e-05	4.32859e-05	-0.0427111	0.520164	0.80787	FALSE	9.30842	0.0321472	No annotated gene
5613-75	Q9GZY6	LAT2	229	-0.000226151	0.000351164	-0.0427051	0.520222	0.80787	FALSE	7.58772	0.0326675	Transcript only	2
25297-11	A1X283	SH3PXD2B	229	-8.17921e-05	0.000127013	-0.0427026	0.520247	0.80787	FALSE	10.3284	0.108071	Expressed, promoter-supported	3
8318-13	Q7Z699	SPRED1	229	-0.000347818	0.00054033	-0.0426859	0.52041	0.80794	FALSE	8.13654	0.0517363	Transcript only	2
25962-51	Q9H4A3	WNK1	229	0.000288912	0.000448923	0.0426761	0.520506	0.80794	FALSE	8.90816	0.0934971	Expressed, promoter-supported	3
13389-8	Q99LC4		229	5.47589e-05	8.51225e-05	0.0426581	0.520682	0.808047	FALSE	10.944	0.0204904	No annotated gene
23350-66	Q9BPY3	SIRAL1	229	0.000506803	0.000788192	0.0426383	0.520876	0.808182	FALSE	9.47855	0.113345	Transcript only	2
23398-1	P0CAP2	POLR2M	229	5.41016e-05	8.42169e-05	0.0425994	0.521257	0.808607	FALSE	10.5882	0.0924547	Transcript only	1
13712-104	P12544	GZMA	229	0.000210013	0.000327154	0.0425683	0.521561	0.808912	FALSE	9.57766	0.055284	Not expressed	0
9374-24	Q16517	NNAT	229	-0.00127909	0.00199326	-0.0425532	0.521709	0.808976	FALSE	9.45057	0.0991383	Transcript only	1
8755-202	Q99LC4		229	9.37922e-05	0.000146285	0.0425168	0.522066	0.809218	FALSE	10.784	0.0218701	No annotated gene
2997-8	P57087	JAM2	229	4.13093e-05	6.4437e-05	0.0425116	0.522117	0.809218	FALSE	12.2842	0.0198336	Transcript only	2
2889-37	Q16619	CTF1	229	-0.000270615	0.000422194	-0.0425044	0.522187	0.809218	FALSE	9.04868	0.0421716	Transcript only	2
19109-32	Q8IYN2	TCEAL8	229	3.27021e-05	5.10372e-05	0.0424897	0.522331	0.809276	FALSE	8.64179	0.039183	Transcript only	2
3032-11	P01225|P01215		229	0.00135368	0.00211431	0.0424563	0.522658	0.809358	FALSE	9.87521	0.153488	No annotated gene
5437-63	P05413	FABP3	229	0.000934691	0.00146028	0.0424451	0.522768	0.809358	FALSE	13.608	0.0455106	Expressed, promoter-supported	3
19310-81	O14579	COPE	229	-0.000777113	0.00121438	-0.0424353	0.522864	0.809358	FALSE	9.41306	0.0610274	Expressed, promoter-supported	3
21903-6	P05107|P20701		229	0.000230704	0.000360603	0.042425	0.522965	0.809358	FALSE	7.80931	0.0518387	No annotated gene
9127-4	P58743	SLC26A5	229	-0.000666059	0.00104119	-0.0424208	0.523006	0.809358	FALSE	7.25829	0.0374605	Not expressed	0
14132-21	Q9UM44	HHLA2	229	-0.000341023	0.000533117	-0.0424187	0.523027	0.809358	FALSE	8.9612	0.0549806	Not expressed	0
13605-16	Q9UJ72	ANXA10	229	0.000174422	0.000272775	0.0424026	0.523185	0.809435	FALSE	10.8088	0.0278618	Not expressed	0
9321-400	P08949	NMB	229	0.000415082	0.000649885	0.0423539	0.523662	0.809844	FALSE	9.47987	0.0294612	Transcript only	2
12365-108	Q9Y265	RUVBL1	229	-0.000844799	0.00132269	-0.0423539	0.523663	0.809844	FALSE	10.8433	0.0390664	Expressed, promoter-supported	3
3022-4	P16410	CTLA4	229	0.000235038	0.000368269	0.0423224	0.523971	0.810154	FALSE	6.27562	0.0838274	Not expressed	0
6645-53	Q15063	POSTN	229	-0.000306725	0.000480988	-0.0422877	0.524313	0.810516	FALSE	12.7932	0.033728	Expressed, promoter-unconfirmed	2
12768-3	Q86XI6	PPP1R3B	229	0.000220497	0.000346138	0.0422428	0.524753	0.811031	FALSE	10.0042	0.0600362	Transcript only	1
7066-199	Q5JX69	FAM209B	229	-0.000418853	0.000658215	-0.0421982	0.525192	0.811447	FALSE	7.65245	0.0458388	Transcript only	1
4924-32	P03956	MMP1	229	-7.58205e-05	0.000119204	-0.0421788	0.525382	0.811447	FALSE	14.1679	0.057171	Transcript only	2
6300-14	Q99LC4		229	-0.000327196	0.000514548	-0.0421679	0.525489	0.811447	FALSE	10.9546	0.0496636	No annotated gene
2839-2	P23510	TNFSF4	229	0.0015109	0.0023762	0.0421651	0.525516	0.811447	FALSE	7.89255	0.0326894	Transcript only	1
17829-2	Q9BQ50	TREX2	229	-0.00101743	0.00160042	-0.0421573	0.525594	0.811447	FALSE	8.28415	0.0638552	Not expressed	0
10496-11	A8K7I4	CLCA1	229	-0.000110989	0.000174628	-0.0421471	0.525694	0.811447	FALSE	9.06287	0.0677389	Not expressed	1
20447-11	Q8IUE0	TGIF2LY	229	-0.000465319	0.000732267	-0.0421389	0.525775	0.811447	FALSE	8.04585	0.0335052	Not expressed	0
20952-15	Q9NTX5	ECHDC1	229	0.000602116	0.000948604	0.0420917	0.526238	0.811996	FALSE	13.7221	0.0526036	Expressed, promoter-unconfirmed	2
13459-30	Q9NXH8	TOR4A	229	-0.000613487	0.000967663	-0.0420421	0.526727	0.812295	FALSE	9.181	0.0186433	Transcript only	1
16621-77	Q8NCW5	NAXE	229	8.75855e-05	0.000138252	0.0420112	0.527031	0.812295	FALSE	12.3649	0.0422587	Expressed, promoter-supported	3
7191-32	Q14BN4	SLMAP	229	-0.000793222	0.00125218	-0.0420081	0.527061	0.812295	FALSE	9.95056	0.0982592	Transcript only	2
5486-73	P13598	ICAM2	229	-5.61753e-06	8.86995e-06	-0.041998	0.527161	0.812295	FALSE	9.97305	0.0490267	Not expressed	0
11440-58	O14543	SOCS3	229	-4.94576e-05	7.80948e-05	-0.0419967	0.527174	0.812295	FALSE	9.93336	0.0297012	Transcript only	1
18237-29	Q9NQ35	NRIP3	229	0.000379765	0.000599764	0.0419893	0.527247	0.812295	FALSE	8.66452	0.0281697	Transcript only	1
13421-17	Q9NRX6	TMEM167B	229	0.000214462	0.000338728	0.0419858	0.527281	0.812295	FALSE	8.48262	0.0285302	Transcript only	2
22568-7	Q86SJ6	DSG4	229	-0.000323072	0.00051032	-0.0419818	0.527321	0.812295	FALSE	8.90969	0.0880738	Not expressed	0
22572-19	P0DJD7	PGA4	229	0.00144446	0.00228264	0.0419635	0.5275	0.812295	FALSE	12.1534	0.0828359	Not expressed	0
8975-26	Q92600	CNOT9	229	0.000749582	0.00118484	0.0419532	0.527602	0.812295	FALSE	10.7915	0.0869301	Expressed, promoter-unconfirmed	2
18866-8	Q96LZ3	PPP3R2	229	-0.000396216	0.000626304	-0.0419519	0.527615	0.812295	FALSE	10.2866	0.0396306	Transcript only	1
7741-111	Q92541	RTF1	229	5.99811e-05	9.48454e-05	0.0419375	0.527756	0.812309	FALSE	9.13914	0.0253442	Expressed, promoter-supported	3
21272-100	Q9Y224	RTRAF	229	-0.000210506	0.00033293	-0.0419291	0.527839	0.812309	FALSE	7.38896	0.0752899	Expressed, promoter-supported	3
12367-52	Q8N5G2	MACO1	229	-0.000418319	0.000661869	-0.0419123	0.528005	0.812398	FALSE	7.56186	0.0626843	Expressed, promoter-supported	3
12915-26	Q99LC4		229	0.00119443	0.00189076	0.0418919	0.528206	0.812535	FALSE	9.44188	0.0924597	No annotated gene
11354-21	Q9NQ66	PLCB1	229	0.000103818	0.000164384	0.0418814	0.528309	0.812535	FALSE	12.7363	0.0634465	Transcript only	2
18382-109	P21964	COMT	229	-0.000205023	0.000325049	-0.0418273	0.528842	0.812652	FALSE	10.361	0.0255867	Expressed, promoter-supported	3
8660-5	Q9NRN5	OLFML3	229	6.04065e-05	9.57812e-05	0.0418225	0.528889	0.812652	FALSE	13.5905	0.0210115	Transcript only	2
6706-18	P10696	ALPG	229	0.00105193	0.00166822	0.0418159	0.528955	0.812652	FALSE	7.78914	0.072922	Not expressed	1
15692-300	Q96S42	NODAL	229	-0.000116932	0.000185445	-0.0418143	0.52897	0.812652	FALSE	8.07404	0.0242729	Not expressed	1
6060-2	P12273	PIP	229	0.000173814	0.00027566	0.0418137	0.528977	0.812652	FALSE	12.5829	0.0904015	Not expressed	0
9954-2	Q92617		229	-0.000174623	0.000276979	-0.0418082	0.529031	0.812652	FALSE	10.8107	0.0299306	No annotated gene
13931-22	O00233	PSMD9	229	0.000364949	0.000579108	0.0417907	0.529204	0.812752	FALSE	12.1566	0.0439086	Expressed, promoter-supported	3
8003-57	Q8N145	LGI3	229	-0.00164993	0.00262006	-0.0417603	0.529504	0.813048	FALSE	8.58971	0.0375792	Transcript only	2
7782-34	P56851	EDDM3B	229	0.00017391	0.000276444	0.0417182	0.529919	0.813519	FALSE	8.69471	0.0229457	Not expressed	0
18888-37	A6NFH5	FABP12	229	-0.000463803	0.00073893	-0.0416237	0.530853	0.814787	FALSE	9.82203	0.0252483	Not expressed	1
9081-39	Q99726	SLC30A3	229	0.000946791	0.0015092	0.0416024	0.531062	0.814901	FALSE	10.1711	0.0501828	Transcript only	2
15430-165	Q9UBM4	OPTC	229	-8.4887e-05	0.000135348	-0.041591	0.531176	0.814901	FALSE	11.6241	0.0205052	Not expressed	1
20538-71	Q96RL6	SIGLEC11	229	0.000205421	0.000327598	0.0415829	0.531256	0.814901	FALSE	8.79531	0.100345	Not expressed	1
8700-325	Q8NCW6	GALNT11	229	-0.000150158	0.000239526	-0.0415725	0.531359	0.814901	FALSE	10.4558	0.0201404	Transcript only	2
21370-45	Q96BD8	SKA1	229	0.000392194	0.000625826	0.0415584	0.531498	0.814949	FALSE	9.76974	0.0501226	Transcript only	2
12794-6	Q96MN2	NLRP4	229	-0.000329906	0.000526859	-0.0415248	0.531829	0.815292	FALSE	9.52927	0.034074	Not expressed	0
2333-72	P01137	TGFB1	229	-2.0788e-05	3.32199e-05	-0.041498	0.532094	0.815391	FALSE	10.2858	0.0327248	Transcript only	1
22857-5	Q96MP8	KCTD7	229	0.000307286	0.000491136	0.0414909	0.532165	0.815391	FALSE	10.593	0.0355504	Transcript only	2
11179-7	Q9BXA7	TSSK1B	229	-0.000722698	0.00115582	-0.0414648	0.532424	0.815391	FALSE	9.48786	0.0921654	Not expressed	0
16535-61	P42212		229	0.000362251	0.000579473	0.0414562	0.532509	0.815391	FALSE	7.86111	0.0836005	No annotated gene
7737-76	P18564	ITGB6	229	-0.000224599	0.000359347	-0.0414484	0.532585	0.815391	FALSE	9.02064	0.0421934	Not expressed	1
11348-132	O15460	P4HA2	229	-0.000243332	0.000389455	-0.041434	0.532728	0.815391	FALSE	10.1578	0.0242417	Transcript only	2
13547-5	P34969	HTR7	229	0.000314025	0.00050262	0.0414322	0.532746	0.815391	FALSE	10.6214	0.0585173	Transcript only	2
8376-25	P01229	LHB	229	-0.000546057	0.000874301	-0.0414182	0.532884	0.815391	FALSE	8.8822	0.0447943	Not expressed	1
9097-5	Q6UXG2	ELAPOR1	229	0.00025307	0.000405331	0.0414043	0.533022	0.815391	FALSE	8.57554	0.0436749	Transcript only	2
22010-36	O75569	PRKRA	229	0.00103459	0.00165711	0.0414029	0.533036	0.815391	FALSE	10.2445	0.0816554	Expressed, promoter-unconfirmed	2
9854-36	P15121	AKR1B1	229	0.000448688	0.000718749	0.0413982	0.533082	0.815391	FALSE	11.5	0.0661959	Expressed, promoter-supported	3
2879-9	P01011	SERPINA3	229	-3.66172e-05	5.87112e-05	-0.04136	0.533461	0.815805	FALSE	17.7949	0.011101	Not expressed	1
19751-21	P00813	ADA	229	-7.85949e-06	1.26145e-05	-0.041318	0.533877	0.816129	FALSE	12.137	0.0327077	Transcript only	2
9994-217	P51164	ATP4B	229	-6.55406e-05	0.000105196	-0.0413168	0.533889	0.816129	FALSE	10.598	0.0439934	Not expressed	1
19180-38	Q9UBP9	GULP1	229	-0.000201638	0.000324073	-0.0412617	0.534435	0.816798	FALSE	11.7342	0.027523	Transcript only	2
20229-67	Q9BX74	TM2D1	229	0.000581929	0.000935812	0.0412381	0.534669	0.81699	FALSE	9.80429	0.0664598	Transcript only	2
2992-59	Q96F46	IL17RA	229	0.00150776	0.00242616	0.0412128	0.534919	0.817208	FALSE	13.0931	0.0531644	Transcript only	2
15623-1	Q15116	PDCD1	229	3.33595e-05	5.36968e-05	0.0411992	0.535055	0.817249	FALSE	9.17543	0.0687985	Not expressed	0
17805-35	O75940	SMNDC1	229	0.000345578	0.000557001	0.0411442	0.5356	0.817695	FALSE	7.77707	0.0684729	Transcript only	2
7221-56	Q07065	CKAP4	229	-0.000513872	0.000828444	-0.041135	0.535692	0.817695	FALSE	8.60735	0.0306507	Expressed, promoter-supported	3
9918-23	P05937	CALB1	229	-0.000224245	0.000361638	-0.0411213	0.535827	0.817695	FALSE	10.4124	0.0484854	Transcript only	2
6563-78	P0DMV8	HSPA1A	229	-0.000454312	0.00073332	-0.0410848	0.53619	0.817695	FALSE	10.7967	0.0308852	Transcript only	2
14052-26	Q9UPW8	UNC13A	229	7.57722e-05	0.000122335	0.0410754	0.536284	0.817695	FALSE	8.44158	0.0289621	Transcript only	2
25081-6	Q5W0V3	FHIP2A	229	0.00072223	0.00116639	0.0410632	0.536404	0.817695	FALSE	10.4276	0.114551	Transcript only	1
5063-12	Q9BZW8	CD244	229	-2.69946e-05	4.36029e-05	-0.0410565	0.536471	0.817695	FALSE	6.55496	0.051149	Not expressed	1
9511-61	O95156	NXPH2	229	-0.000869484	0.00140471	-0.0410483	0.536553	0.817695	FALSE	9.90482	0.0627404	Transcript only	2
8950-4	Q9UQC9	CLCA2	229	5.7822e-05	9.34353e-05	0.0410396	0.536639	0.817695	FALSE	9.82277	0.0333611	Not expressed	0
6388-21	Q96EE4	CCDC126	229	-8.23836e-05	0.000133128	-0.0410387	0.536648	0.817695	FALSE	8.99965	0.0329113	Transcript only	1
23602-35	Q6IQ20	NAPEPLD	229	-0.000259194	0.000418921	-0.0410312	0.536722	0.817695	FALSE	8.78545	0.0424916	Transcript only	1
10503-55	Q99LC4		229	0.00015607	0.000252299	0.0410227	0.536807	0.817695	FALSE	9.47687	0.0295317	No annotated gene
19170-25	Q9NRF9	POLE3	229	4.95699e-05	8.01411e-05	0.0410189	0.536844	0.817695	FALSE	9.87909	0.0279359	Transcript only	1
11198-37	Q96BA8	CREB3L1	229	0.00011333	0.000183233	0.0410171	0.536863	0.817695	FALSE	9.60095	0.0367042	Transcript only	2
19296-51	Q01449	MYL7	229	-0.000155994	0.000252485	-0.0409727	0.537304	0.818201	FALSE	12.3717	0.0300105	Transcript only	1
12449-16	O43447	PPIH	229	0.000293659	0.00047566	0.040942	0.537609	0.818395	FALSE	11.0806	0.0746238	Expressed, promoter-supported	3
6368-9	Q9H114	CSTL1	229	0.000822615	0.00133257	0.0409381	0.537647	0.818395	FALSE	12.0917	0.09722	Not expressed	1
8004-15	O14556	GAPDHS	229	0.000597582	0.000968594	0.0409147	0.537881	0.818408	FALSE	8.26808	0.0640501	Not expressed	0
6223-5	Q16661	GUCA2B	229	-0.000403833	0.000654556	-0.0409145	0.537882	0.818408	FALSE	10.8648	0.0593791	Not expressed	0
9092-33	O95841	ANGPTL1	229	0.000752855	0.00122089	0.040894	0.538086	0.818408	FALSE	11.6763	0.0254767	Transcript only	2
4234-8	Q01638	IL1RL1	229	-6.59103e-05	0.000106925	-0.040879	0.538236	0.818408	FALSE	11.5557	0.044823	Not expressed	0
8833-20	P50591	TNFSF10	229	0.00020681	0.00033551	0.040878	0.538246	0.818408	FALSE	9.02695	0.0318592	Transcript only	2
11229-16	O75460	ERN1	229	0.000370118	0.000600538	0.0408718	0.538307	0.818408	FALSE	10.4839	0.0557888	Transcript only	2
4995-16	P15428	HPGD	229	0.000340891	0.000553378	0.0408525	0.538499	0.818536	FALSE	10.3667	0.0252999	Transcript only	1
6967-5	Q99LC4		229	0.000111962	0.000181801	0.0408413	0.538611	0.818541	FALSE	7.3923	0.058533	No annotated gene
10076-1	O00189	AP4M1	229	-0.000166126	0.000269887	-0.0408208	0.538815	0.818683	FALSE	10.2603	0.050489	Transcript only	1
23594-2	Q86WQ0	NR2C2AP	229	0.000385511	0.000626461	0.0408101	0.538921	0.818683	FALSE	8.89248	0.0434821	Transcript only	2
22007-1	Q9BQ08	RETNLB	229	-4.77518e-05	7.76191e-05	-0.0407987	0.539035	0.818691	FALSE	10.4613	0.0395685	Not expressed	0
14067-6	Q99959	PKP2	229	0.000243352	0.000395877	0.0407663	0.539358	0.819016	FALSE	9.51794	0.0726732	Transcript only	2
2961-1	P04070	PROC	229	-4.13013e-05	6.72464e-05	-0.0407307	0.539712	0.81939	FALSE	16.1393	0.0146708	Transcript only	2
8409-3	Q6UXX9	RSPO2	229	0.000325136	0.00052995	0.0406871	0.540146	0.819884	FALSE	8.75841	0.0458115	Transcript only	2
18913-3	P51946	CCNH	229	0.000245096	0.000399621	0.0406739	0.540278	0.819919	FALSE	8.77881	0.0270917	Transcript only	2
19154-41	P07093	SERPINE2	229	-0.000156836	0.000255851	-0.0406526	0.54049	0.820077	FALSE	13.0947	0.0791025	Expressed, promoter-supported	3
9400-40	P47929	LGALS7	229	-8.70932e-05	0.000142296	-0.0405901	0.541113	0.8208	FALSE	11.4439	0.024088	Not expressed	0
8803-61	Q15223	NECTIN1	229	0.000240461	0.000392943	0.040583	0.541184	0.8208	FALSE	9.82989	0.0226962	Expressed, promoter-supported	3
17761-2	Q9UKK9	NUDT5	229	0.000491594	0.000804265	0.0405357	0.541656	0.821351	FALSE	11.1958	0.0378897	Expressed, promoter-supported	3
21146-187	O00294	TULP1	229	-0.000400533	0.000656276	-0.0404746	0.542266	0.82211	FALSE	7.59248	0.0585643	Transcript only	2
11275-94	Q9NZR2	LRP1B	229	4.91483e-05	8.05884e-05	0.0404452	0.542559	0.822138	FALSE	9.89733	0.0425647	Transcript only	2
21009-28	A6NMZ2	SNTN	229	-0.000379374	0.000622126	-0.0404409	0.542602	0.822138	FALSE	9.02291	0.0384862	Not expressed	0
9500-5	Q99LC4		229	0.000440393	0.000722204	0.04044	0.542611	0.822138	FALSE	8.23358	0.060473	No annotated gene
12798-46	Q2Y0W8	SLC4A8	229	-0.000184869	0.000303277	-0.0404256	0.542755	0.822192	FALSE	8.47563	0.0337664	Expressed, promoter-unconfirmed	2
8306-54	O14668	PRRG1	229	0.000432817	0.000710451	0.040402	0.542991	0.822307	FALSE	8.58009	0.0298365	Transcript only	2
14708-59	P07360	C8G	229	-8.80503e-05	0.000144588	-0.040386	0.543152	0.822307	FALSE	16.0492	0.0157885	Transcript only	1
9463-26	Q99LC4		229	-0.000166771	0.000273871	-0.0403839	0.543173	0.822307	FALSE	9.02215	0.0403328	No annotated gene
23365-7	Q8TC99	FNDC8	229	-4.47752e-05	7.35468e-05	-0.0403744	0.543267	0.822307	FALSE	8.79135	0.0386896	Not expressed	0
5646-20	Q93091	RNASE6	229	0.000156598	0.000257397	0.0403475	0.543536	0.822419	FALSE	11.2224	0.033489	Not expressed	0
24463-1	Q9UN36	NDRG2	229	-0.00032038	0.000526632	-0.0403452	0.543559	0.822419	FALSE	9.65058	0.0614429	Transcript only	2
3813-3	P06241	FYN	229	0.000538485	0.000885856	0.040313	0.543881	0.822611	FALSE	11.3134	0.0814727	Expressed, promoter-supported	3
5992-50	P01732	CD8A	229	-8.66615e-05	0.000142601	-0.040303	0.543981	0.822611	FALSE	10.5091	0.043216	Transcript only	2
14587-16	O95390	GDF11	229	0.000541213	0.000890865	0.0402894	0.544117	0.822611	FALSE	6.54827	0.10451	Transcript only	2
8450-36	P18509	ADCYAP1	229	6.57266e-05	0.000108191	0.0402889	0.544122	0.822611	FALSE	8.18703	0.0465518	Transcript only	2
21343-3	Q7LC44	ARC	229	1.64559e-05	2.71102e-05	0.0402554	0.544457	0.822953	FALSE	7.88915	0.0410695	Transcript only	2
13406-161	Q08708	CD300C	229	0.000225901	0.000372321	0.040238	0.544631	0.82298	FALSE	9.87742	0.082271	Transcript only	2
18383-9	Q00688	FKBP3	229	0.000605476	0.000998073	0.0402319	0.544693	0.82298	FALSE	15.6622	0.0569049	Expressed, promoter-supported	3
9095-5	Q15390	MTFR1	229	1.9159e-05	3.16046e-05	0.0402029	0.544983	0.823088	FALSE	8.16729	0.0244679	Transcript only	2
19590-46	P35247	SFTPD	229	-0.000209985	0.00034645	-0.0401962	0.54505	0.823088	FALSE	11.0668	0.0690795	Transcript only	2
13688-2	Q8WWF8	CAPSL	229	0.0015231	0.00251319	0.040192	0.545091	0.823088	FALSE	8.5164	0.06951	Not expressed	0
23255-7	Q14088	RAB33A	229	-5.00704e-05	8.2687e-05	-0.0401588	0.545424	0.823288	FALSE	9.10633	0.0978498	Transcript only	2
6545-58	P04156	PRNP	229	-0.000165889	0.00027397	-0.040156	0.545452	0.823288	FALSE	9.93041	0.0245212	Expressed, promoter-supported	3
9815-5	Q07960	ARHGAP1	229	-0.000513637	0.000848833	-0.0401302	0.545711	0.823288	FALSE	9.10462	0.0703086	Expressed, promoter-supported	3
11634-32	O43665	RGS10	229	0.000767699	0.00126873	0.040129	0.545723	0.823288	FALSE	15.3801	0.0698044	Transcript only	2
10582-36	Q9H5K3	POMK	229	0.000988557	0.00163455	0.040109	0.545923	0.823288	FALSE	8.24422	0.0730247	Expressed, promoter-supported	3
23593-14	Q8IYB1	MB21D2	229	0.0011734	0.00194087	0.0400948	0.546065	0.823288	FALSE	10.3368	0.0406076	Transcript only	2
22952-28	O75956	CDK2AP2	229	0.00031002	0.000512903	0.040086	0.546153	0.823288	FALSE	8.45711	0.0629163	Transcript only	2
23645-49	Q9UJ83	HACL1	229	-0.000291221	0.000481813	-0.040085	0.546163	0.823288	FALSE	9.46414	0.0304234	Transcript only	2
6617-12	Q6DN72	FCRL6	229	-5.33276e-05	8.82375e-05	-0.0400808	0.546205	0.823288	FALSE	10.5689	0.0218909	Not expressed	1
19356-20	Q6ZVM7	TOM1L2	229	-0.000345051	0.000571399	-0.0400482	0.546532	0.823617	FALSE	10.6937	0.0373793	Transcript only	2
13032-1	Q14457	BECN1	229	-0.000282602	0.000468143	-0.0400346	0.546669	0.823658	FALSE	7.70951	0.035613	Transcript only	1
11617-1	P20701	ITGAL	229	2.13818e-06	3.54393e-06	0.0400127	0.546888	0.823756	FALSE	9.75102	0.030021	Transcript only	2
25251-6	O14638	ENPP3	229	0.000812033	0.00134612	0.0400063	0.546952	0.823756	FALSE	10.1237	0.0377972	Transcript only	2
8867-18	P09466	PAEP	229	-9.4498e-05	0.000156823	-0.0399626	0.54739	0.823784	FALSE	9.64314	0.0237975	Not expressed	0
4160-49	P08253	MMP2	229	9.41818e-05	0.000156304	0.0399611	0.547405	0.823784	FALSE	13.716	0.0221822	Transcript only	2
21108-5	Q9BRF8	CPPED1	229	-6.70266e-05	0.000111263	-0.0399517	0.5475	0.823784	FALSE	12.1817	0.0788665	Transcript only	2
23329-52	P61018	RAB4B	229	0.000542873	0.00090136	0.039943	0.547587	0.823784	FALSE	13.3454	0.0968066	Expressed, promoter-supported	3
22589-3	Q14332	FZD2	229	0.000857139	0.00142324	0.0399406	0.547611	0.823784	FALSE	11.3532	0.0424367	Transcript only	2
19742-3	Q99719	SEPTIN5	229	0.000166964	0.000277245	0.0399392	0.547625	0.823784	FALSE	12.2312	0.0221552	Expressed, promoter-unconfirmed	2
11270-17	Q8WYQ3	CHCHD10	229	0.000372782	0.000619334	0.0399182	0.547836	0.823936	FALSE	10.3737	0.0518134	Transcript only	2
9005-16	Q9UIW2	PLXNA1	229	6.71915e-05	0.000111708	0.0398905	0.548114	0.824068	FALSE	12.9209	0.0324783	Expressed, promoter-supported	3
11328-9	Q9BQ65	USB1	229	-6.92121e-05	0.000115076	-0.0398877	0.548142	0.824068	FALSE	7.75826	0.0327705	Transcript only	2
17152-10	P43632	KIR2DS4	229	0.000130145	0.000216609	0.0398469	0.548552	0.824457	FALSE	9.21905	0.0201394	Not expressed	0
7911-29	Q8IWT1	SCN4B	229	0.000594991	0.000990709	0.0398297	0.548725	0.824457	FALSE	9.60637	0.0415134	Transcript only	2
13612-7	O60759	CYTIP	229	-0.000478756	0.000797292	-0.0398235	0.548787	0.824457	FALSE	7.46977	0.0746879	Not expressed	1
12931-16	P08235	NR3C2	229	-5.53437e-05	9.21778e-05	-0.0398185	0.548837	0.824457	FALSE	9.04501	0.0809304	Transcript only	1
12703-6	Q8TDX7	NEK7	229	0.00087098	0.00145143	0.0397975	0.549048	0.8246	FALSE	15.0894	0.0835861	Transcript only	2
4496-60	P39900	MMP12	229	4.97064e-05	8.28534e-05	0.0397873	0.549151	0.8246	FALSE	9.74363	0.0594876	Not expressed	0
12480-9	Q96G74	OTUD5	229	-8.91515e-05	0.000148714	-0.0397575	0.54945	0.824886	FALSE	11.1786	0.0417715	Transcript only	2
3201-49	Q9Y337	KLK5	229	-0.000374489	0.000625088	-0.0397321	0.549705	0.825104	FALSE	7.25576	0.0634604	Not expressed	1
10666-7	Q9UJJ9	GNPTG	229	0.000182519	0.000305013	0.0396857	0.550171	0.825213	FALSE	9.60482	0.0218106	Transcript only	2
18244-1	P20073	ANXA7	229	0.000508484	0.000849768	0.0396846	0.550183	0.825213	FALSE	16.1803	0.0481743	Expressed, promoter-supported	3
5714-88	P05013	IFNA6	229	-0.000206445	0.000345055	-0.0396789	0.55024	0.825213	FALSE	8.71971	0.0411023	Not expressed	0
5353-89	P18510	IL1RN	229	-0.000314468	0.000525696	-0.0396722	0.550307	0.825213	FALSE	10.3476	0.0352024	Not expressed	0
6936-7	Q969W9	PMEPA1	229	0.000206484	0.000345195	0.0396705	0.550324	0.825213	FALSE	9.69242	0.0226793	Transcript only	2
10449-31	Q6UWI4	SHISA2	229	-0.000234879	0.000392991	-0.0396375	0.550657	0.825437	FALSE	11.3164	0.0283709	Transcript only	2
7038-45	Q92187	ST8SIA4	229	-0.000519688	0.000869602	-0.0396339	0.550692	0.825437	FALSE	9.53824	0.0938931	Transcript only	2
9027-10	Q8NFZ4	NLGN2	229	-0.000619058	0.00103657	-0.0396075	0.550958	0.825672	FALSE	8.06956	0.050026	Expressed, promoter-unconfirmed	2
17419-17	Q9UGI8	TES	229	-0.000268116	0.000449183	-0.0395865	0.55117	0.825826	FALSE	9.32283	0.046417	Expressed, promoter-supported	3
25954-3	Q16849	PTPRN	229	-0.001263	0.00211808	-0.0395465	0.551572	0.826264	FALSE	10.5141	0.0542032	Transcript only	2
24669-12	Q9UF47	DNAJC5B	229	0.000124598	0.000209383	0.0394656	0.552388	0.827088	FALSE	13.6922	0.0514529	Not expressed	0
6334-9	P36268	LOC102724197	229	-0.000540622	0.000908644	-0.0394592	0.552452	0.827088	FALSE	10	0.0527811	Not expressed	0
25938-13	Q9Y4Z2	NEUROG3	229	1.3265e-05	2.23023e-05	0.0394462	0.552583	0.827088	FALSE	10.2984	0.0331329	Transcript only	2
8843-34	Q9Y2G1	MYRF	229	-0.000121847	0.000204921	-0.0394346	0.5527	0.827088	FALSE	10.0002	0.0249818	Transcript only	2
3374-49	P08631	HCK	229	-0.000140816	0.000236877	-0.0394257	0.55279	0.827088	FALSE	7.2825	0.0411459	Transcript only	2
2704-74	O14836	TNFRSF13B	229	-0.000683033	0.00114938	-0.0394118	0.55293	0.827088	FALSE	9.58639	0.0401744	Not expressed	0
21203-14	Q96HT8	MRFAP1L1	229	0.000290159	0.000488334	0.0394065	0.552983	0.827088	FALSE	8.93677	0.0450682	Transcript only	1
22821-50	P13051	UNG	229	0.000205693	0.000346206	0.0394035	0.553014	0.827088	FALSE	11.006	0.0721341	Transcript only	2
11677-17	Q8IZN3	ZDHHC14	229	0.000146472	0.000246589	0.0393941	0.553108	0.827088	FALSE	7.25568	0.0578121	Transcript only	2
2715-25	P19235	EPOR	229	-0.000271417	0.000457349	-0.0393586	0.553467	0.82746	FALSE	8.7197	0.041001	Transcript only	2
23382-30	Q9NNX9	VCX3A	229	-4.34616e-05	7.32907e-05	-0.0393285	0.553769	0.827749	FALSE	8.44863	0.04607	Not expressed	0
4562-1	P58417	NXPH1	229	0.00011819	0.000199419	0.0393064	0.553993	0.827919	FALSE	13.9794	0.0338725	Transcript only	2
25270-3	P29590	PML	229	0.000141844	0.000239505	0.039278	0.55428	0.827942	FALSE	9.77854	0.0404248	Expressed, promoter-supported	3
20380-50	Q3MHD2	LSM12	229	0.000138995	0.000234697	0.0392776	0.554284	0.827942	FALSE	8.56664	0.0267886	Expressed, promoter-supported	3
22844-4	Q19AV6	ZSWIM7	229	-0.000544568	0.000919641	-0.0392723	0.554337	0.827942	FALSE	8.87614	0.0401419	Transcript only	2
12777-11	Q15637	SF1	229	-0.000397206	0.000671128	-0.039252	0.554542	0.828084	FALSE	9.78326	0.0290752	Expressed, promoter-supported	3
11919-84	Q99LC4		229	0.000200453	0.00033902	0.0392139	0.554927	0.82841	FALSE	8.92447	0.0888309	No annotated gene
12521-3	P42773	CDKN2C	229	-0.000202515	0.000342554	-0.0392086	0.55498	0.82841	FALSE	9.17608	0.0245182	Transcript only	2
8784-7	Q6UWZ7	ABRAXAS1	229	0.000112856	0.000191003	0.0391865	0.555203	0.828499	FALSE	8.22337	0.0176019	Transcript only	2
23162-36	Q02779	MAP3K10	229	0.000172933	0.000292723	0.039181	0.555259	0.828499	FALSE	10.7806	0.0355057	Transcript only	2
22770-22	Q96DW6	SLC25A38	229	-0.000408801	0.000692962	-0.0391252	0.555823	0.829177	FALSE	9.63422	0.049884	Transcript only	1
5060-62	Q9NZQ7	CD274	229	0.000324767	0.000550982	0.0390921	0.556157	0.829464	FALSE	9.26726	0.0610634	Transcript only	2
12574-36	P20800	EDN2	229	0.000177992	0.000302142	0.0390702	0.556379	0.829464	FALSE	10.4142	0.0444079	Transcript only	2
16802-31	Q9NX40	OCIAD1	229	-0.00011826	0.000200811	-0.0390577	0.556505	0.829464	FALSE	10.4012	0.0387353	Expressed, promoter-supported	3
22385-2	Q2TAK8	PWWP3A	229	0.000506574	0.000860325	0.0390513	0.55657	0.829464	FALSE	10.4088	0.0596635	Transcript only	2
16749-79	P55107	GDF10	229	0.000109225	0.000185501	0.039051	0.556573	0.829464	FALSE	10.5331	0.0171153	Transcript only	2
3346-72	Q96GD4	AURKB	229	0.000217048	0.000368806	0.0390314	0.556771	0.829464	FALSE	9.92096	0.0281738	Expressed, promoter-supported	3
19208-8	P27037	ACVR2A	229	7.93595e-05	0.000134851	0.0390301	0.556784	0.829464	FALSE	9.85509	0.0368255	Transcript only	2
10022-207	Q9Y253	POLH	229	0.000378136	0.000642842	0.0390122	0.556966	0.829475	FALSE	7.49991	0.0595132	Transcript only	2
3313-21	Q15485	FCN2	229	6.47166e-06	1.1011e-05	0.0389802	0.557289	0.829475	FALSE	15.9427	0.0358562	Not expressed	1
2826-53	Q92838	EDA	229	-0.000204144	0.000347373	-0.0389761	0.55733	0.829475	FALSE	10.2166	0.0405691	Transcript only	2
20089-172	O75897	SULT1C4	229	-0.000304941	0.000519311	-0.0389444	0.557651	0.829475	FALSE	8.00706	0.0385869	Transcript only	2
7888-58	Q9Y2R0	COA3	229	-2.54464e-05	4.33384e-05	-0.0389413	0.557683	0.829475	FALSE	11.156	0.0181927	Expressed, promoter-unconfirmed	2
21109-1	Q96G28	CFAP36	229	0.000217133	0.000369853	0.0389363	0.557734	0.829475	FALSE	12.9668	0.0567925	Transcript only	2
3853-56	P40925	MDH1	229	0.000412111	0.000702074	0.0389304	0.557793	0.829475	FALSE	14.3529	0.0479144	Expressed, promoter-supported	3
22992-6	Q9UPY8	MAPRE3	229	-0.000100962	0.000172001	-0.0389298	0.557799	0.829475	FALSE	9.21217	0.0412986	Expressed, promoter-supported	3
3419-49	Q13557	CAMK2D	229	0.00030354	0.000517124	0.0389295	0.557802	0.829475	FALSE	11.9888	0.0527171	Expressed, promoter-supported	3
18274-2	P84101	SERF2	229	-0.000204174	0.000348007	-0.0389108	0.557992	0.829475	FALSE	9.8903	0.0237025	Transcript only	2
19316-2	Q8IWL3	HSCB	229	-0.000171148	0.000291722	-0.0389099	0.558	0.829475	FALSE	11.5938	0.0328815	Transcript only	1
20578-10	Q9HAR2	ADGRL3	229	-8.9591e-05	0.000152844	-0.0388754	0.55835	0.829831	FALSE	9.40789	0.0220605	Expressed, promoter-supported	3
23369-17	O14832	PHYH	229	-0.000173795	0.000296649	-0.0388557	0.55855	0.829965	FALSE	10.9127	0.0263198	Transcript only	2
25083-26	O60610	DIAPH1	229	0.00019134	0.000326726	0.0388403	0.558706	0.830033	FALSE	11.8348	0.0642177	Expressed, promoter-supported	3
22466-27	Q5TA89	HES5	229	0.000135637	0.000231778	0.038812	0.558993	0.830247	FALSE	11.9258	0.026826	Transcript only	2
11231-12	Q6P4F2	FDX2	229	0.00015656	0.000267615	0.0387999	0.559115	0.830247	FALSE	7.25489	0.0637858	Transcript only	2
7207-4	Q13123	IK	229	0.000104079	0.000177937	0.0387936	0.559179	0.830247	FALSE	9.248	0.0209781	Expressed, promoter-unconfirmed	2
3007-7	Q9Y336	SIGLEC9	229	0.000209052	0.000357683	0.038763	0.55949	0.830464	FALSE	10.7383	0.190855	Not expressed	0
12743-18	Q9UL15	BAG5	229	-0.000168922	0.000289062	-0.0387574	0.559546	0.830464	FALSE	8.73671	0.0315782	Expressed, promoter-unconfirmed	2
14645-253	O15217	GSTA4	229	-0.000237277	0.000406203	-0.0387413	0.559709	0.830544	FALSE	9.89828	0.0341078	Transcript only	1
11336-9	Q9NPI8	FANCF	229	0.000191902	0.000329078	0.0386762	0.56037	0.830992	FALSE	9.01663	0.0497735	Transcript only	2
19504-22	P23919	DTYMK	229	0.000534141	0.000916033	0.0386729	0.560403	0.830992	FALSE	13.9024	0.0586203	Expressed, promoter-supported	3
12543-76	Q96MR9	ZNF560	229	-0.00178613	0.0030635	-0.0386686	0.560447	0.830992	FALSE	8.88095	0.057782	Transcript only	1
24667-27	Q5HYN5	CT45A5	229	0.00015286	0.000262299	0.0386508	0.560627	0.830992	FALSE	9.69201	0.031538	Not expressed	0
9319-59	Q7Z7H5	TMED4	229	9.32915e-05	0.000160144	0.0386362	0.560775	0.830992	FALSE	7.94535	0.0426703	Transcript only	2
22034-61	Q05516	ZBTB16	229	0.00010168	0.000174558	0.038633	0.560808	0.830992	FALSE	10.5547	0.0225912	Transcript only	2
7115-5	P04279	SEMG1	229	-1.3363e-05	2.29425e-05	-0.0386301	0.560837	0.830992	FALSE	11.7092	0.024597	Not expressed	0
24222-10	Q9H3P2	NELFA	229	0.000170134	0.000292138	0.0386247	0.560892	0.830992	FALSE	9.97034	0.0375704	Expressed, promoter-supported	3
21367-63	Q96F24	NRBF2	229	1.39489e-05	2.39603e-05	0.038611	0.561031	0.831035	FALSE	9.16973	0.0791448	Transcript only	2
8066-38	Q86SS6	SYT9	229	-0.000430877	0.000741247	-0.0385527	0.561624	0.83175	FALSE	8.67423	0.0415526	Transcript only	2
3003-29	O14931	NCR3	229	6.09534e-05	0.000104949	0.03852	0.561956	0.832078	FALSE	8.48054	0.0321455	Not expressed	0
13491-40	O43924	PDE6D	229	0.000386111	0.000665125	0.0385011	0.562148	0.832199	FALSE	10.9247	0.0659141	Expressed, promoter-supported	3
9022-49	Q7Z7B7	DEFB132	229	0.000454315	0.000783141	0.0384753	0.56241	0.832424	FALSE	10.1814	0.0512197	Not expressed	0
20564-53	P04216	THY1	229	0.000213289	0.000367811	0.03846	0.562566	0.832492	FALSE	9.12465	0.0475429	Expressed, promoter-supported	3
11391-69	Q03426	MVK	229	0.000353443	0.000609894	0.0384353	0.562816	0.832664	FALSE	11.5511	0.0475875	Expressed, promoter-unconfirmed	2
24661-4	Q9H9H5	MAP6D1	229	-0.000363718	0.000627902	-0.0384184	0.562988	0.832664	FALSE	8.87785	0.0469707	Transcript only	2
23558-33	Q6P1Q9	METTL2B	229	0.000185864	0.000320954	0.0384079	0.563095	0.832664	FALSE	9.72039	0.0904561	Transcript only	2
12827-37	P49796	RGS3	229	-0.00020009	0.000345686	-0.0383893	0.563285	0.832664	FALSE	9.11256	0.0259582	Transcript only	2
4498-62	P13591	NCAM1	229	0.000149909	0.000259079	0.0383762	0.563418	0.832664	FALSE	12.9222	0.0233074	Expressed, promoter-supported	3
12622-96	Q9NR48	ASH1L	229	-0.000386888	0.00066894	-0.0383589	0.563594	0.832664	FALSE	7.7158	0.040545	Transcript only	1
7806-33	Q9UBV7	B4GALT7	229	0.000470967	0.000814315	0.0383589	0.563594	0.832664	FALSE	11.5064	0.0576396	Transcript only	2
13452-113	P0DJ93	SMIM13	229	-7.9772e-05	0.000137954	-0.0383517	0.563667	0.832664	FALSE	9.21041	0.0207404	Transcript only	2
5384-67	Q92994	BRF1	229	0.000166347	0.000287679	0.0383507	0.563677	0.832664	FALSE	11.166	0.0186681	Transcript only	2
12618-50	Q04828	AKR1C1	229	0.000194945	0.00033723	0.0383401	0.563785	0.832664	FALSE	8.0217	0.030058	Transcript only	2
5352-11	Q92956	TNFRSF14	229	-0.000286104	0.000495383	-0.0383046	0.564146	0.832925	FALSE	8.5681	0.040901	Transcript only	1
4557-61	Q8IZU9	KIRREL3	229	-0.00013184	0.000228327	-0.0382965	0.564229	0.832925	FALSE	8.77415	0.0236994	Transcript only	2
12675-14	P14868	DARS1	229	0.000636572	0.00110263	0.0382902	0.564293	0.832925	FALSE	16.328	0.0606588	Expressed, promoter-unconfirmed	2
13549-15	Q9UKF5	ADAM29	229	0.000100709	0.000174647	0.038245	0.564753	0.833207	FALSE	9.43915	0.0304171	Transcript only	1
7857-22	P30990	NTS	229	-0.000734225	0.00127331	-0.0382442	0.564762	0.833207	FALSE	10.7967	0.0976861	Transcript only	2
22414-127	Q9UKI8	TLK1	229	5.54553e-05	9.61848e-05	0.0382389	0.564815	0.833207	FALSE	9.26473	0.0377321	Transcript only	2
12921-51	Q99LC4		229	0.00059506	0.00103255	0.0382226	0.564981	0.833289	FALSE	6.46102	0.0754353	No annotated gene
16837-20	O15519	CFLAR	229	0.000366731	0.000637731	0.03814	0.565824	0.834216	FALSE	7.77246	0.143881	Transcript only	2
18942-11	P28065	PSMB9	229	-4.46352e-05	7.76204e-05	-0.0381393	0.56583	0.834216	FALSE	10.5128	0.0304049	Not expressed	1
18310-26	P63302	SELENOW	229	0.00115044	0.00200324	0.0380894	0.566339	0.834795	FALSE	11.4744	0.054875	Transcript only	1
23632-22	Q499Z3	SLFNL1	229	1.58197e-05	2.75659e-05	0.0380625	0.566613	0.834795	FALSE	10.9685	0.0439196	Transcript only	2
19639-53	P10997	IAPP	229	4.16802e-05	7.26331e-05	0.0380599	0.56664	0.834795	FALSE	11.2232	0.0435182	Transcript only	1
12788-6	Q96ES7	SGF29	229	-0.000211766	0.000369054	-0.0380574	0.566666	0.834795	FALSE	8.46488	0.0400689	Expressed, promoter-supported	3
11368-32	P54819	AK2	229	0.000514722	0.000897374	0.0380427	0.566815	0.834853	FALSE	15.2365	0.0649724	Expressed, promoter-supported	3
6624-94	O96014	WNT11	229	1.4639e-05	2.55455e-05	0.0380075	0.567174	0.835034	FALSE	9.39807	0.0205196	Transcript only	2
7778-104	Q96LW7		229	-0.000301923	0.000527093	-0.0379911	0.567342	0.835034	FALSE	9.1241	0.0183582	No annotated gene
6113-31	P14138	EDN3	229	-0.000447281	0.000780864	-0.0379908	0.567345	0.835034	FALSE	10.6522	0.0380872	Transcript only	2
11653-69	P48067	SLC6A9	229	8.30308e-05	0.000144989	0.0379821	0.567435	0.835034	FALSE	6.75148	0.0480918	Transcript only	1
12933-17	Q8TC92	ENOX1	229	-0.000198958	0.000347473	-0.0379765	0.567491	0.835034	FALSE	8.34936	0.0613882	Transcript only	2
16805-5	O76074	PDE5A	229	0.0010773	0.00188254	0.0379549	0.567712	0.835196	FALSE	15.7913	0.0703348	Transcript only	2
13125-45	P04004	VTN	229	8.88655e-05	0.000155429	0.0379208	0.56806	0.835328	FALSE	11.5379	0.0963458	Transcript only	1
12936-38	P12271	RLBP1	229	-0.000333915	0.000584296	-0.0379034	0.568238	0.835328	FALSE	9.50293	0.0353028	Not expressed	0
24680-51	Q9H3N1	TMX1	229	-0.000576837	0.00100945	-0.0379002	0.56827	0.835328	FALSE	10.2907	0.044142	Expressed, promoter-supported	3
21154-8	Q9H9S4	CAB39L	229	0.000153466	0.000268619	0.0378921	0.568353	0.835328	FALSE	11.4941	0.060993	Transcript only	2
18160-2	P22061	PCMT1	229	-0.00022444	0.000392859	-0.0378911	0.568363	0.835328	FALSE	9.15638	0.0329332	Expressed, promoter-unconfirmed	2
19327-31	O14929	HAT1	229	0.000258067	0.00045195	0.0378718	0.56856	0.835328	FALSE	11.7211	0.022573	Expressed, promoter-supported	3
13059-33	Q969G6	RFK	229	0.000315521	0.000552656	0.0378659	0.568621	0.835328	FALSE	9.64393	0.0365995	Transcript only	1
20134-27	Q9UEW3	MARCO	229	-7.6562e-05	0.000134127	-0.0378594	0.568687	0.835328	FALSE	6.34098	0.0895754	Not expressed	0
23271-20	Q15125	EBP	229	-0.000166475	0.000291754	-0.0378449	0.568835	0.835383	FALSE	10.1716	0.0267473	Expressed, promoter-supported	3
6504-65	Q9Y4K0	LOXL2	229	0.000291151	0.000510434	0.0378316	0.568971	0.835421	FALSE	8.13951	0.0639364	Transcript only	2
12715-30	Q8IZD4	DCP1B	229	8.30295e-05	0.000145607	0.0378204	0.569086	0.835426	FALSE	7.94925	0.0772254	Transcript only	2
13631-1	Q15291	RBBP5	229	0.000196086	0.000344021	0.037804	0.569254	0.835511	FALSE	9.81494	0.0223416	Expressed, promoter-supported	3
24445-38	Q8N4X5	AFAP1L2	229	-7.58281e-05	0.000133121	-0.0377797	0.569502	0.835712	FALSE	8.97014	0.0722046	Transcript only	2
4721-54	Q07654	TFF3	229	0.00088572	0.0015556	0.0377639	0.569664	0.835738	FALSE	12.5178	0.0374803	Transcript only	2
5634-39	Q9H488	POFUT1	229	4.17252e-05	7.3297e-05	0.0377563	0.569741	0.835738	FALSE	11.9081	0.0390304	Expressed, promoter-supported	3
4258-15	Q9UQ80	PA2G4	229	0.000945273	0.00166157	0.0377325	0.569985	0.835893	FALSE	14.7217	0.0560564	Expressed, promoter-unconfirmed	2
10710-23	Q6X784	ZPBP2	229	0.000257063	0.000451955	0.0377243	0.570068	0.835893	FALSE	6.16541	0.0761702	Not expressed	0
24267-24	Q6NUJ5	PWWP2B	229	0.000263372	0.000463368	0.0376983	0.570335	0.836108	FALSE	9.53819	0.0348718	Transcript only	2
22129-55	Q9HB65	ELL3	229	-0.00238909	0.0042044	-0.0376884	0.570436	0.836108	FALSE	8.412	0.0926395	Transcript only	1
2752-62	P43026	GDF5	229	-0.000116427	0.000205009	-0.0376669	0.570656	0.836268	FALSE	8.89145	0.0392568	Transcript only	2
6352-8	P14616	INSRR	229	5.19702e-05	9.15648e-05	0.0376448	0.570882	0.836438	FALSE	8.03828	0.0777656	Transcript only	2
5542-22	O14786	NRP1	229	0.000100628	0.00017744	0.0376139	0.571199	0.836543	FALSE	11.1102	0.0252135	Transcript only	2
20519-7	P30203	CD6	229	0.000434251	0.000765782	0.037611	0.571228	0.836543	FALSE	7.64066	0.0616184	Transcript only	2
13540-1	Q8NDV2	GPR26	229	3.11404e-05	5.49232e-05	0.0376053	0.571287	0.836543	FALSE	10.7412	0.0244578	Transcript only	2
3503-4	P05556|P56199		229	-0.000602908	0.00106389	-0.0375866	0.571479	0.836551	FALSE	13.1188	0.0526248	No annotated gene
9457-3	P51636	CAV2	229	0.000176702	0.000311892	0.0375766	0.57158	0.836551	FALSE	9.51318	0.0285958	Transcript only	1
8853-2	Q9UMR7	CLEC4A	229	7.79748e-05	0.000137671	0.0375658	0.571692	0.836551	FALSE	8.9918	0.0318079	Transcript only	2
6929-10	O43173	ST8SIA3	229	0.000503583	0.00088922	0.0375615	0.571736	0.836551	FALSE	7.9844	0.069914	Transcript only	2
17699-43	Q9UNS1	TIMELESS	229	5.511e-05	9.73835e-05	0.0375341	0.572016	0.8368	FALSE	7.70718	0.0348755	Transcript only	2
24322-1	P29083	GTF2E1	229	0.000279974	0.000495451	0.03748	0.572571	0.837449	FALSE	9.81282	0.0308534	Transcript only	1
10569-28	P55001	MFAP2	229	-0.000126229	0.000223667	-0.0374318	0.573065	0.837934	FALSE	9.96947	0.0293717	Transcript only	2
16309-30	Q9UK85	DKKL1	229	0.000186504	0.000330527	0.0374252	0.573132	0.837934	FALSE	9.74062	0.0434232	Transcript only	2
2986-49	P19876	CXCL3	229	0.000337783	0.000599509	0.0373703	0.573696	0.837934	FALSE	11.7841	0.0944326	Transcript only	1
11071-1	P05113	IL5	229	0.000243248	0.000431794	0.0373643	0.573757	0.837934	FALSE	8.54812	0.0380987	Not expressed	0
15674-3	P11912	CD79A	229	0.000202492	0.000359454	0.0373636	0.573765	0.837934	FALSE	9.83585	0.0547708	Transcript only	1
23161-3	Q8NC69	KCTD6	229	-0.000118105	0.000209683	-0.0373584	0.573818	0.837934	FALSE	9.67316	0.0506028	Transcript only	2
7134-14	Q92843	BCL2L2	229	7.17846e-05	0.000127464	0.0373532	0.573871	0.837934	FALSE	9.52259	0.0380862	Transcript only	2
20954-27	Q6ICC9	RTL6	229	5.21894e-05	9.26812e-05	0.0373486	0.573918	0.837934	FALSE	8.50028	0.0413729	Transcript only	2
19570-12	P55075	FGF8	229	8.93832e-05	0.000158751	0.0373441	0.573964	0.837934	FALSE	7.54635	0.0340292	Transcript only	2
9196-8	P47929	LGALS7	229	0.000150252	0.000266893	0.0373394	0.574012	0.837934	FALSE	11.1998	0.0333589	Not expressed	0
7866-11	Q96LL9	DNAJC30	229	7.82211e-06	1.39025e-05	0.0373177	0.574236	0.838098	FALSE	10.9743	0.0399394	Transcript only	1
9507-55	Q14512	FGFBP1	229	0.00020097	0.000357496	0.037286	0.574561	0.838236	FALSE	7.96426	0.0973232	Not expressed	1
23259-23	Q8WVE0	EEF1AKMT1	229	0.00078042	0.00138826	0.0372857	0.574564	0.838236	FALSE	9.86296	0.0881829	Transcript only	2
15468-14	Q03591	CFHR1	229	5.88796e-05	0.000104766	0.037276	0.574664	0.838236	FALSE	15.604	0.0218045	Transcript only	1
21143-10	Q13938		229	-0.000305438	0.000543928	-0.037245	0.574982	0.838458	FALSE	8.96076	0.0694143	No annotated gene
25117-17	Q15124	PGM5	229	0.000513753	0.000915135	0.0372353	0.575082	0.838458	FALSE	11.7697	0.0340111	Transcript only	1
4548-4	P21217	FUT3	229	0.000147216	0.000262279	0.0372288	0.575149	0.838458	FALSE	9.4624	0.0311171	Transcript only	2
20955-20	Q7Z6V5	ADAT2	229	0.000159877	0.000284975	0.0372106	0.575336	0.838537	FALSE	10.7326	0.0422856	Transcript only	2
14037-18	Q9H6Z4	RANBP3	229	0.000390012	0.000695724	0.0371815	0.575634	0.838537	FALSE	10.4315	0.038451	Expressed, promoter-unconfirmed	2
4150-75	P00747	PLG	229	0.000181366	0.000323606	0.0371729	0.575723	0.838537	FALSE	10.471	0.0266867	Not expressed	1
10354-57	P40763	STAT3	229	0.000312731	0.000558115	0.037165	0.575804	0.838537	FALSE	12.2409	0.0849299	Expressed, promoter-supported	3
4131-72	P02751	FN1	229	6.56962e-05	0.000117248	0.0371638	0.575816	0.838537	FALSE	14.6816	0.0756963	Expressed, promoter-supported	3
10721-76	P0DMV8	HSPA1A	229	0.000238966	0.000426544	0.0371587	0.575869	0.838537	FALSE	12.4254	0.0278071	Transcript only	2
11895-21	Q99LC4		229	0.000142005	0.000253591	0.0371412	0.576049	0.838636	FALSE	11.5329	0.0459643	No annotated gene
13735-1	P47736	RAP1GAP	229	-0.000480528	0.000858536	-0.0371234	0.576232	0.838742	FALSE	9.22353	0.0343559	Transcript only	2
5256-86	O76074	PDE5A	229	0.000911587	0.00163267	0.0370331	0.577161	0.839932	FALSE	14.0502	0.0961268	Transcript only	2
8021-59	Q6P1L8	MRPL14	229	0.000342983	0.000614595	0.0370146	0.577351	0.839986	FALSE	9.67168	0.126254	Expressed, promoter-unconfirmed	2
8081-55	Q8N7P1	PLD5	229	0.000454837	0.000815177	0.0370078	0.577421	0.839986	FALSE	7.36886	0.0651959	Transcript only	2
13042-7	Q16322	KCNA10	229	0.000518825	0.000930442	0.0369847	0.577659	0.840107	FALSE	11.801	0.0209511	Not expressed	0
24418-14	A6NHT5	HMX3	229	-3.00327e-05	5.38902e-05	-0.0369636	0.577876	0.840107	FALSE	7.90371	0.0261098	Transcript only	2
3312-64	P12314	FCGR1A	229	-5.12664e-06	9.20694e-06	-0.0369325	0.578196	0.840107	FALSE	8.43503	0.0450854	Not expressed	1
18187-16	P45381	ASPA	229	-0.00060929	0.00109472	-0.0369158	0.578368	0.840107	FALSE	9.68763	0.0385315	Transcript only	2
16853-5	Q9NWW6	NMRK1	229	-0.000299609	0.00053855	-0.0368995	0.578536	0.840107	FALSE	9.35652	0.0539278	Transcript only	1
7210-25	P51693	APLP1	229	-0.000311528	0.000560264	-0.0368804	0.578733	0.840107	FALSE	10.5347	0.0581046	Expressed, promoter-supported	3
8351-17	Q6UWY2	PRSS57	229	8.87808e-05	0.000159695	0.0368739	0.5788	0.840107	FALSE	10.5387	0.037373	Not expressed	0
11245-43	P21333	FLNA	229	0.000365631	0.000657689	0.0368734	0.578805	0.840107	FALSE	14.1632	0.0637005	Expressed, promoter-supported	3
8696-15	Q99999	GAL3ST1	229	-0.000485974	0.000874449	-0.0368613	0.57893	0.840107	FALSE	13.0767	0.0528705	Transcript only	2
13543-7	Q14914	PTGR1	229	0.00060765	0.00109393	0.036843	0.579118	0.840107	FALSE	10.2174	0.0620276	Expressed, promoter-supported	3
13088-397	P35070	BTC	229	0.000326787	0.000588322	0.0368418	0.57913	0.840107	FALSE	8.55942	0.0443353	Not expressed	1
11678-105	Q9UKL4	GJD2	229	-0.000427477	0.000769866	-0.036829	0.579263	0.840107	FALSE	8.84373	0.0541091	Transcript only	1
22511-28	P23511	NFYA	229	-0.000150984	0.000271922	-0.0368279	0.579274	0.840107	FALSE	8.21216	0.0262918	Transcript only	1
19255-124	Q9NPJ8	NXT2	229	0.000157177	0.000283083	0.036827	0.579284	0.840107	FALSE	8.28915	0.0401126	Transcript only	2
25288-16	P31513	FMO3	229	-8.67033e-05	0.000156228	-0.0368102	0.579457	0.840107	FALSE	11.3863	0.0329652	Not expressed	0
19578-19	O60496	DOK2	229	0.000584058	0.00105257	0.0368041	0.579519	0.840107	FALSE	15.2484	0.0806395	Not expressed	0
22584-2	O75581	LRP6	229	-1.46214e-05	2.63569e-05	-0.0367948	0.579615	0.840107	FALSE	9.37971	0.0174056	Transcript only	2
6973-111	P01344	IGF2	229	-0.000137711	0.000248291	-0.0367874	0.579692	0.840107	FALSE	10.6337	0.0395744	Transcript only	2
13498-1	Q9UGB7	MIOX	229	-7.40705e-05	0.000133561	-0.0367841	0.579725	0.840107	FALSE	9.39214	0.0695234	Transcript only	1
10772-21	Q8N6G5	CSGALNACT2	229	-0.000922973	0.00166487	-0.0367708	0.579863	0.840107	FALSE	8.11947	0.0467118	Transcript only	1
13996-16	Q96CD2	PPCDC	229	-0.000103666	0.000187069	-0.036756	0.580016	0.840107	FALSE	9.71572	0.0323428	Transcript only	2
5801-72	P01138	NGF	229	0.000225426	0.000407005	0.0367365	0.580216	0.840107	FALSE	8.77554	0.081201	Transcript only	2
17435-43	P13804	ETFA	229	-0.000398238	0.000719035	-0.0367355	0.580227	0.840107	FALSE	11.1155	0.0361166	Expressed, promoter-supported	3
8770-136	Q99LC4		229	-0.000191049	0.00034511	-0.0367183	0.580404	0.840107	FALSE	8.40256	0.0545771	No annotated gene
22531-44	Q99697	PITX2	229	0.000162223	0.000293067	0.0367148	0.580441	0.840107	FALSE	9.53614	0.0408862	Transcript only	2
12621-55	P30153	PPP2R1A	229	0.000380164	0.000687103	0.0366981	0.580613	0.840107	FALSE	12.1067	0.0552059	Expressed, promoter-supported	3
9046-46	Q99LC4		229	-0.000408275	0.000737966	-0.0366954	0.580641	0.840107	FALSE	8.55577	0.0435151	No annotated gene
15492-1	Q9NZV1	CRIM1	229	-0.000206313	0.000372977	-0.0366893	0.580703	0.840107	FALSE	7.97429	0.0395093	Transcript only	1
12986-12	Q9NUP9	LIN7C	229	-5.10089e-05	9.22294e-05	-0.0366836	0.580763	0.840107	FALSE	8.52426	0.061806	Expressed, promoter-unconfirmed	2
5430-66	P78324	SIRPA	229	0.00110905	0.00200615	0.0366675	0.580929	0.840107	FALSE	12.1563	0.105508	Transcript only	1
3635-76	Q9NX40	OCIAD1	229	-0.000192199	0.00034769	-0.0366651	0.580953	0.840107	FALSE	9.35148	0.0440062	Expressed, promoter-supported	3
18434-141	P62380	TBPL1	229	-7.94384e-05	0.000143927	-0.0366086	0.581536	0.840788	FALSE	9.07291	0.0563911	Expressed, promoter-unconfirmed	2
5253-1	P54750	PDE1A	229	-5.11098e-05	9.26554e-05	-0.0365873	0.581757	0.840947	FALSE	9.27349	0.0497549	Transcript only	2
13479-8	A8MVW0	FAM171A2	229	0.000195203	0.000354308	0.0365429	0.582216	0.841383	FALSE	9.91319	0.0212114	Transcript only	2
19752-197	Q6UB28	METAP1D	229	-0.000131583	0.000238904	-0.0365321	0.582327	0.841383	FALSE	10.5616	0.0310581	Transcript only	2
9402-18	Q8N8Z6	DCBLD1	229	-0.000159562	0.000289773	-0.0365232	0.582418	0.841383	FALSE	8.12464	0.0430491	Transcript only	2
9754-33	P16083	NQO2	229	0.000916657	0.00166508	0.0365149	0.582505	0.841383	FALSE	10.1825	0.0599344	Transcript only	1
3359-11	P49336|P24863		229	0.000184957	0.000336192	0.0364906	0.582755	0.841466	FALSE	10.964	0.0396185	No annotated gene
10640-9	Q99LC4		229	-0.00021528	0.000391341	-0.0364878	0.582785	0.841466	FALSE	7.95433	0.0614904	No annotated gene
10074-128	P25440	BRD2	229	-0.000107489	0.000195622	-0.0364456	0.583221	0.841652	FALSE	9.70234	0.0358964	Expressed, promoter-supported	3
5117-14	Q96MS0	ROBO3	229	0.000211301	0.000384652	0.0364362	0.583318	0.841652	FALSE	8.99458	0.0442752	Transcript only	2
5664-57	Q8N104	DEFB106A	229	-0.000218597	0.000398118	-0.0364192	0.583494	0.841652	FALSE	8.34611	0.0463199	Not expressed	0
10048-7	Q13951	CBFB	229	-6.33045e-05	0.000115338	-0.036405	0.58364	0.841652	FALSE	10.221	0.0158267	Transcript only	2
17474-106	O95619	YEATS4	229	0.000651788	0.00118771	0.0363995	0.583697	0.841652	FALSE	8.9488	0.0208691	Transcript only	2
21382-70	Q9H777	ELAC1	229	-2.04928e-05	3.73597e-05	-0.0363829	0.583869	0.841652	FALSE	11.037	0.116137	Transcript only	1
7097-8	Q9Y6F8	CDY1	229	5.25952e-05	9.5933e-05	0.0363645	0.58406	0.841652	FALSE	8.43444	0.0331619	Not expressed	0
23605-3	Q9NUJ3	TCP11L1	229	0.000355285	0.000648074	0.0363624	0.584081	0.841652	FALSE	9.59427	0.0394342	Expressed, promoter-supported	3
10042-8	Q96BR1	SGK3	229	0.00014746	0.000268988	0.0363615	0.584091	0.841652	FALSE	9.68991	0.019448	Transcript only	2
12513-8	Q9NZD2	GLTP	229	-1.86852e-05	3.4088e-05	-0.0363577	0.58413	0.841652	FALSE	9.7714	0.0397619	Transcript only	2
16847-39	P20337	RAB3B	229	0.000609927	0.00111274	0.0363567	0.58414	0.841652	FALSE	9.02161	0.0594328	Expressed, promoter-supported	3
17427-26	Q9NZ94	NLGN3	229	0.000262055	0.00047881	0.036302	0.584706	0.842307	FALSE	7.49324	0.0543279	Transcript only	2
13681-173	P19784	CSNK2A2	229	-0.000637069	0.00116438	-0.0362906	0.584824	0.842316	FALSE	9.29475	0.0178366	Expressed, promoter-supported	3
5677-15	Q6UXQ4	C2orf66	229	-0.00043891	0.000802648	-0.0362703	0.585035	0.842459	FALSE	8.60349	0.0334327	Transcript only	1
11247-20	Q8N159	NAGS	229	-0.00013558	0.00024802	-0.0362585	0.585157	0.842474	FALSE	9.26814	0.0309838	Transcript only	2
4144-13	Q99616	CCL13	229	5.1386e-06	9.41065e-06	0.0362182	0.585574	0.842914	FALSE	7.93703	0.0510415	Not expressed	0
2975-19	P29279	CCN2	229	0.000400852	0.000735687	0.0361405	0.586379	0.843514	FALSE	10.4159	0.0508736	Expressed, promoter-unconfirmed	2
4541-49	Q4KMG0	CDON	229	-0.00032446	0.00059553	-0.0361377	0.586408	0.843514	FALSE	12.7819	0.0214935	Transcript only	2
21114-18	Q9UKB3	DNAJC12	229	0.000477159	0.000875848	0.0361358	0.586428	0.843514	FALSE	8.14876	0.0686491	Transcript only	2
24462-4	Q14028	CNGB1	229	5.38528e-05	9.88929e-05	0.0361199	0.586593	0.843514	FALSE	8.78751	0.0320122	Transcript only	2
5722-78	P42785	PRCP	229	1.62583e-08	2.98687e-08	0.0361045	0.586753	0.843514	FALSE	14.4119	0.0214227	Expressed, promoter-supported	3
5076-53	Q5JZY3	EPHA10	229	0.000405049	0.000744217	0.0361004	0.586795	0.843514	FALSE	7.238	0.0405383	Transcript only	2
16923-20	P35080	PFN2	229	8.83391e-05	0.0001624	0.0360805	0.587002	0.843514	FALSE	9.00781	0.0292756	Expressed, promoter-supported	3
16587-1	P05814	CSN2	229	-0.000232288	0.000427098	-0.0360748	0.587061	0.843514	FALSE	7.92604	0.0923818	Not expressed	0
20373-141	Q9NWU2	GID8	229	-0.000104438	0.000192109	-0.0360592	0.587223	0.843514	FALSE	10.3006	0.0369456	Expressed, promoter-unconfirmed	2
19374-72	P56278	MTCP1	229	0.000508581	0.000935758	0.0360497	0.587322	0.843514	FALSE	9.94078	0.0487551	Transcript only	1
16851-50	O43819	SCO2	229	8.06761e-05	0.000148453	0.0360462	0.587357	0.843514	FALSE	8.82336	0.0971389	Transcript only	1
22429-13	O60341	KDM1A	229	5.04545e-05	9.28612e-05	0.0360388	0.587434	0.843514	FALSE	8.85978	0.0220409	Expressed, promoter-supported	3
8818-13	P38484	IFNGR2	229	-0.000111287	0.000204827	-0.0360379	0.587443	0.843514	FALSE	7.96604	0.027592	Transcript only	2
13991-47	O43432	EIF4G3	229	0.000238317	0.000438952	0.0360117	0.587716	0.843745	FALSE	10.4204	0.0399288	Expressed, promoter-supported	3
12546-1	P53814	SMTN	229	-0.0011672	0.00215147	-0.0359845	0.587998	0.843989	FALSE	10.1834	0.103779	Transcript only	2
11380-84	Q9BX46	RBM24	229	0.000269227	0.000496994	0.0359314	0.588549	0.844535	FALSE	9.81379	0.0328346	Transcript only	2
21112-6	Q96A32	MYL11	229	-0.00104113	0.00192221	-0.0359263	0.588602	0.844535	FALSE	12.7497	0.0818565	Transcript only	1
16583-8	P50583	NUDT2	229	0.000469076	0.000866631	0.0359018	0.588856	0.844739	FALSE	12.8623	0.0896863	Expressed, promoter-supported	3
13424-51	Q99LC4		229	-0.00304359	0.00562876	-0.0358658	0.58923	0.844899	FALSE	11.3108	0.122174	No annotated gene
12556-7	O00762	UBE2C	229	-0.00219405	0.00405765	-0.0358657	0.589231	0.844899	FALSE	8.7154	0.0411378	Transcript only	2
8220-15	Q96D05	FAM241B	229	-0.000126792	0.000234591	-0.0358498	0.589396	0.844899	FALSE	13.1392	0.0278046	Expressed, promoter-supported	3
6407-63	O00515	LAD1	229	-1.71656e-05	3.17616e-05	-0.035848	0.589415	0.844899	FALSE	7.3083	0.0311578	Transcript only	2
7224-11	Q6PIZ9	TRAT1	229	0.000311551	0.000577898	0.0357592	0.590339	0.846063	FALSE	8.50257	0.0335471	Not expressed	0
19242-21	O60925	PFDN1	229	0.000138927	0.000257826	0.0357412	0.590526	0.846169	FALSE	9.75399	0.0376007	Expressed, promoter-supported	3
8348-4	P29323	EPHB2	229	-1.03166e-05	1.91538e-05	-0.0357267	0.590677	0.846169	FALSE	11.4539	0.0387273	Expressed, promoter-supported	3
15666-21	P12643	BMP2	229	-5.96216e-05	0.000110715	-0.0357197	0.59075	0.846169	FALSE	8.05052	0.0770012	Transcript only	1
25105-70	Q9BY44	EIF2A	229	3.96476e-05	7.3677e-05	0.035694	0.591017	0.846392	FALSE	9.34266	0.032987	Expressed, promoter-supported	3
6551-94	Q8IW75	SERPINA12	229	-8.20734e-06	1.52578e-05	-0.0356796	0.591166	0.846444	FALSE	11.4611	0.0646773	Not expressed	0
2571-12	P17936	IGFBP3	229	9.14921e-05	0.000170168	0.0356629	0.59134	0.846511	FALSE	14.3712	0.0221952	Transcript only	2
12333-87	P49247	RPIA	229	-0.000322916	0.000600942	-0.0356424	0.591553	0.846511	FALSE	9.9732	0.041865	Expressed, promoter-unconfirmed	2
15440-57	P16519	PCSK2	229	2.72429e-05	5.07043e-05	0.0356385	0.591594	0.846511	FALSE	9.66099	0.0221345	Transcript only	1
9885-41	P10114	RAP2A	229	-0.00116029	0.00216072	-0.0356189	0.591798	0.846511	FALSE	9.87048	0.0945442	Expressed, promoter-supported	3
10073-22	Q9NUW8	TDP1	229	-0.000148705	0.000276942	-0.0356161	0.591827	0.846511	FALSE	9.8647	0.0414353	Expressed, promoter-supported	3
6362-6	Q9H1Z8	ECRG4	229	-0.000743053	0.00138492	-0.0355884	0.592116	0.846511	FALSE	10.5353	0.0544519	Not expressed	1
24473-11	Q8NHU0	CT45A3	229	0.000341506	0.000636687	0.0355783	0.592221	0.846511	FALSE	8.38402	0.0479641	Not expressed	0
2783-18	P16619	CCL3L1	229	-0.000173072	0.000322668	-0.0355781	0.592223	0.846511	FALSE	10.5031	0.0346303	Not expressed	0
3538-26	P20711	DDC	229	0.000124547	0.000232363	0.0355532	0.592482	0.846511	FALSE	7.94015	0.0256525	Transcript only	2
6315-58	Q6P4A8	PLBD1	229	0.000236213	0.000440813	0.0355436	0.592582	0.846511	FALSE	9.67271	0.0529895	Transcript only	1
23248-1	Q96GT9	XAGE2	229	-0.00143272	0.00267385	-0.0355416	0.592603	0.846511	FALSE	7.10056	0.0776697	Not expressed	0
18943-4	Q8N8N7	PTGR2	229	0.000152083	0.000283924	0.0355297	0.592727	0.846511	FALSE	11.4094	0.031856	Expressed, promoter-supported	3
10560-1	Q9NQX7	ITM2C	229	-0.000675799	0.00126217	-0.0355152	0.592878	0.846511	FALSE	7.97667	0.0728915	Transcript only	2
12759-47	Q12906	ILF3	229	0.000207445	0.000387452	0.0355138	0.592892	0.846511	FALSE	9.30106	0.0327324	Expressed, promoter-unconfirmed	2
7046-6	Q96LM9	C20orf173	229	-0.000102486	0.000191494	-0.0354996	0.593041	0.846511	FALSE	9.63394	0.0293796	Not expressed	1
14073-31	P02790	HPX	229	-2.71249e-06	5.07041e-06	-0.0354845	0.593198	0.846511	FALSE	17.5685	0.00876215	Expressed, promoter-supported	3
7204-1	Q3KPI0	CEACAM21	229	0.000253127	0.000473281	0.0354759	0.593287	0.846511	FALSE	9.41783	0.059195	Not expressed	1
24226-30	Q16658	FSCN1	229	-0.000247551	0.000463202	-0.0354494	0.593564	0.846511	FALSE	13.6864	0.0211488	Expressed, promoter-supported	3
21926-24	P0CG47|P51668		229	-0.000148264	0.000277472	-0.035443	0.59363	0.846511	FALSE	17.6032	0.0511824	No annotated gene
15319-226	P78396	CCNA1	229	-0.000207763	0.000388836	-0.0354417	0.593644	0.846511	FALSE	9.1888	0.0349363	Transcript only	2
14116-129	P26447	S100A4	229	-0.000182306	0.000341255	-0.0354353	0.593711	0.846511	FALSE	10.2957	0.041484	Transcript only	1
7821-6	Q13901	C1D	229	-0.000338849	0.000634433	-0.035427	0.593797	0.846511	FALSE	9.85192	0.0239915	Transcript only	2
24923-27	Q0VDG4	SCRN3	229	0.00086838	0.00162605	0.0354234	0.593834	0.846511	FALSE	8.77208	0.0491693	Transcript only	2
24488-8	Q8IV36	HID1	229	-0.000798865	0.0014963	-0.0354135	0.593938	0.846511	FALSE	10.0539	0.0453893	Transcript only	2
9786-310	P46695	IER3	229	-1.75474e-05	3.28738e-05	-0.0354061	0.594015	0.846511	FALSE	9.99127	0.0216763	Transcript only	1
7917-17	O75976	CPD	229	-0.000121902	0.000228509	-0.0353854	0.594231	0.846598	FALSE	10.5008	0.015135	Expressed, promoter-supported	3
12712-9	Q9NP66	HMG20A	229	-0.000305193	0.0005722	-0.0353787	0.5943	0.846598	FALSE	8.71929	0.032551	Expressed, promoter-supported	3
9213-24	O95954	FTCD	229	-0.00176223	0.00331231	-0.0352898	0.595229	0.847707	FALSE	12.7213	0.100593	Transcript only	2
3773-15	Q02763	TEK	229	-3.33098e-05	6.26394e-05	-0.0352729	0.595405	0.847707	FALSE	10.1192	0.0248115	Transcript only	1
6457-50	Q9Y5H4	PCDHGA1	229	0.000253145	0.000476056	0.0352718	0.595416	0.847707	FALSE	10.1365	0.119123	Transcript only	1
23416-47	Q9NRS6	SNX15	229	0.000240782	0.000453219	0.0352398	0.59575	0.848023	FALSE	13.5827	0.0439962	Transcript only	2
7827-20	Q8TC27	ADAM32	229	-0.000214417	0.000403725	-0.0352283	0.595871	0.848034	FALSE	6.14799	0.0518429	Transcript only	2
8768-4	O95999	BCL10	229	0.000117674	0.000221641	0.0352166	0.595992	0.848048	FALSE	9.69641	0.0438609	Transcript only	1
15295-81	P01344	IGF2	229	-0.000185649	0.000350002	-0.0351836	0.596338	0.848237	FALSE	13.6746	0.0632022	Transcript only	2
19562-8	Q96RU2	USP28	229	-9.38381e-06	1.77154e-05	-0.0351355	0.59684	0.848237	FALSE	9.12026	0.0155898	Transcript only	2
4459-68	Q16549	PCSK7	229	0.000555454	0.00104917	0.0351172	0.597031	0.848237	FALSE	11.3513	0.0354245	Transcript only	2
9930-48	O75899	GABBR2	229	0.000301175	0.0005689	0.0351158	0.597046	0.848237	FALSE	8.58018	0.0975117	Transcript only	2
14031-18	P21781	FGF7	229	7.16868e-05	0.000135437	0.0351093	0.597114	0.848237	FALSE	8.25917	0.0371587	Transcript only	2
8015-144	Q99LC4		229	0.000103218	0.000195116	0.03509	0.597315	0.848237	FALSE	8.6523	0.0276399	No annotated gene
5124-62	Q9UMF0	ICAM5	229	-0.000316988	0.000599615	-0.0350663	0.597563	0.848237	FALSE	12.3346	0.0318664	Expressed, promoter-supported	3
20221-26	Q08493	PDE4C	229	0.000122864	0.000232442	0.0350614	0.597615	0.848237	FALSE	13.1008	0.0417556	Transcript only	2
25428-103	O00458	IFRD1	229	6.47062e-06	1.22433e-05	0.0350563	0.597668	0.848237	FALSE	8.60804	0.02371	Transcript only	2
10584-7	O43181	NDUFS4	229	-0.000105592	0.000199814	-0.0350529	0.597703	0.848237	FALSE	11.5598	0.0728744	Expressed, promoter-supported	3
2858-29	O14929	HAT1	229	-3.03285e-06	5.74081e-06	-0.0350427	0.59781	0.848237	FALSE	8.79107	0.0390485	Expressed, promoter-supported	3
23530-3	Q9NZQ9	TMOD4	229	-0.000414199	0.000784736	-0.0350112	0.59814	0.848237	FALSE	7.53018	0.148748	Transcript only	2
12573-80	O75382	TRIM3	229	0.0004561	0.000864246	0.0350061	0.598193	0.848237	FALSE	9.44564	0.0671903	Expressed, promoter-supported	3
7257-18	Q96A98	PTH2	229	0.000169915	0.000322308	0.034969	0.598581	0.848237	FALSE	8.49231	0.0310196	Not expressed	1
11118-107	Q9H0T7	RAB17	229	-0.000317293	0.000601886	-0.0349678	0.598594	0.848237	FALSE	12.6604	0.0368748	Transcript only	1
25907-47	O95834	EML2	229	0.000116797	0.000221579	0.0349641	0.598632	0.848237	FALSE	10.6096	0.0276874	Transcript only	2
23282-19	Q96AX2	RAB37	229	0.000944709	0.00179337	0.0349422	0.598862	0.848237	FALSE	8.28602	0.0639851	Transcript only	2
10546-2	Q8WU66	TSPEAR	229	0.000813679	0.0015447	0.0349405	0.598879	0.848237	FALSE	9.42804	0.0517104	Transcript only	2
19291-2	O14958	CASQ2	229	0.000630565	0.00119809	0.0349111	0.599187	0.848237	FALSE	8.62391	0.0390441	Not expressed	1
6621-10	P04090	RLN2	229	-4.78072e-05	9.0845e-05	-0.0349072	0.599228	0.848237	FALSE	10.6954	0.0259011	Transcript only	2
22532-59	A1L4L8	PLAC8L1	229	-0.000148788	0.000282915	-0.0348847	0.599464	0.848237	FALSE	11.4716	0.0335826	Transcript only	1
4718-5	P23284	PPIB	229	-4.72844e-05	8.99257e-05	-0.0348784	0.599529	0.848237	FALSE	10.8956	0.0233522	Expressed, promoter-supported	3
12507-16	Q96DU7	ITPKC	229	-0.000488907	0.000930249	-0.0348619	0.599703	0.848237	FALSE	9.32692	0.0471905	Transcript only	1
25245-22	Q9NPQ8	RIC8A	229	1.96981e-05	3.74922e-05	0.0348502	0.599824	0.848237	FALSE	10.8835	0.0392505	Expressed, promoter-unconfirmed	2
11872-9	Q9Y5G3	PCDHGB1	229	-9.65059e-05	0.000183687	-0.0348498	0.599829	0.848237	FALSE	6.72821	0.089964	Transcript only	1
16818-200	Q9H5V8	CDCP1	229	-0.000361066	0.000687311	-0.0348462	0.599866	0.848237	FALSE	10.7324	0.058254	Not expressed	1
22398-5	O43423		229	0.000162891	0.000310112	0.034842	0.599911	0.848237	FALSE	8.45971	0.0547013	No annotated gene
22788-10	Q6IMI4	SULT6B1	229	-0.000390669	0.000743976	-0.0348316	0.600019	0.848237	FALSE	10.1276	0.0314817	Not expressed	0
8929-7	A6H8Y1	BDP1	229	-2.70619e-05	5.15446e-05	-0.0348257	0.600082	0.848237	FALSE	10.4583	0.0228177	Transcript only	1
6389-57	Q99LC4		229	0.000249543	0.000475496	0.0348114	0.600231	0.848237	FALSE	10.7709	0.051497	No annotated gene
3079-62	Q99969	RARRES2	229	-2.09101e-05	3.9846e-05	-0.0348093	0.600253	0.848237	FALSE	12.5971	0.0251162	Transcript only	1
21581-87	Q96Q40	CDK15	229	6.97866e-05	0.000132985	0.0348091	0.600255	0.848237	FALSE	12.6572	0.0231443	Transcript only	2
23404-16	Q9UI95	MAD2L2	229	-0.000346609	0.000660646	-0.0348013	0.600337	0.848237	FALSE	9.77132	0.0307026	Transcript only	2
21661-82	Q8IXL6	FAM20C	229	5.0985e-05	9.72089e-05	0.0347905	0.60045	0.848237	FALSE	15.7458	0.0134577	Transcript only	2
19147-6	Q9UHV8	LGALS13	229	-0.00010972	0.000209212	-0.0347876	0.60048	0.848237	FALSE	10.0555	0.0351958	Not expressed	0
22963-3	P63027	VAMP2	229	-0.000384392	0.000733005	-0.034785	0.600508	0.848237	FALSE	8.72808	0.0441727	Expressed, promoter-supported	3
3875-62	Q99856	ARID3A	229	9.74764e-05	0.000185883	0.0347844	0.600514	0.848237	FALSE	8.83575	0.0510785	Expressed, promoter-supported	3
8329-166	P55289	CDH12	229	-0.0005452	0.00103967	-0.0347843	0.600515	0.848237	FALSE	9.78603	0.0962604	Transcript only	2
5462-62	O75636	FCN3	229	-4.28131e-05	8.16845e-05	-0.0347666	0.600701	0.848237	FALSE	10.4621	0.0312403	Not expressed	0
9474-22	P07307	ASGR2	229	-0.000151699	0.000289521	-0.0347558	0.600814	0.848237	FALSE	8.09731	0.094663	Not expressed	0
8866-53	Q9NXS2	QPCTL	229	6.11478e-05	0.000116707	0.0347544	0.600828	0.848237	FALSE	11.6259	0.0314101	Transcript only	2
24645-2	Q9NQY0	BIN3	229	-6.83037e-05	0.00013037	-0.0347529	0.600844	0.848237	FALSE	8.10914	0.0343541	Transcript only	2
9525-1	Q13308	PTK7	229	-0.000114833	0.000219404	-0.0347174	0.601217	0.848488	FALSE	11.0132	0.0230461	Expressed, promoter-supported	3
23695-1	Q9BTV5	FSD1	229	0.000178362	0.000340813	0.0347146	0.601246	0.848488	FALSE	8.63022	0.0257935	Expressed, promoter-supported	3
4392-54	P61328	FGF12	229	-0.000250729	0.000480123	-0.0346401	0.602027	0.849175	FALSE	7.55134	0.0462183	Transcript only	2
23310-51	P57729	RAB38	229	6.5898e-05	0.000126197	0.0346378	0.602051	0.849175	FALSE	10.9213	0.0349935	Transcript only	2
13240-170	Q9Y566	SHANK1	229	0.000364578	0.000698275	0.0346331	0.602101	0.849175	FALSE	7.0312	0.107277	Transcript only	2
22776-40	Q15466	NR0B2	229	0.000654924	0.00125494	0.0346175	0.602264	0.849175	FALSE	7.84703	0.113674	Not expressed	0
21001-393	Q8WUW1	BRK1	229	1.78224e-05	3.41535e-05	0.0346145	0.602295	0.849175	FALSE	10.5145	0.0270343	Expressed, promoter-supported	3
8986-2	O43175	PHGDH	229	-0.00086084	0.00165179	-0.0345696	0.602767	0.849681	FALSE	11.6782	0.0841599	Expressed, promoter-supported	3
20530-2	Q8NFY4	SEMA6D	229	-0.000162674	0.000312564	-0.0345229	0.603257	0.850187	FALSE	9.65854	0.0331182	Transcript only	2
18215-5	Q9NWX6	THG1L	229	-0.00056477	0.00108544	-0.0345139	0.603351	0.850187	FALSE	12.4422	0.0445442	Transcript only	2
21746-13	Q14694	USP10	229	0.000481934	0.000926689	0.0344971	0.603528	0.850217	FALSE	10.0226	0.0313075	Expressed, promoter-supported	3
23319-6	Q8WV99	ZFAND2B	229	-2.86277e-06	5.50575e-06	-0.0344904	0.603598	0.850217	FALSE	9.97661	0.0270861	Transcript only	2
5675-6	P24821	TNC	229	-0.000378617	0.000729147	-0.0344441	0.604085	0.85053	FALSE	11.5042	0.0441332	Transcript only	2
7756-37	Q9NZS2	KLRF1	229	-0.000159399	0.000307041	-0.0344364	0.604166	0.85053	FALSE	9.00347	0.0328609	Not expressed	0
3605-77	P48740	MASP1	229	6.18245e-05	0.000119112	0.0344298	0.604235	0.85053	FALSE	8.99911	0.0276344	Transcript only	2
5743-82	Q16568	CARTPT	229	-8.80865e-06	1.69725e-05	-0.0344264	0.604271	0.85053	FALSE	8.65276	0.0252931	Transcript only	2
23648-36	Q8WTU0	DDI1	229	0.00107467	0.00207266	0.0343937	0.604614	0.850695	FALSE	8.36991	0.0327912	Not expressed	0
9000-177	Q07837	SLC3A1	229	0.00016456	0.000317523	0.0343779	0.60478	0.850695	FALSE	10.7175	0.0543611	Transcript only	1
25277-51	Q8TE04	PANK1	229	0.000214146	0.000413206	0.0343774	0.604785	0.850695	FALSE	9.59679	0.0397149	Transcript only	1
13105-7	P60880	SNAP25	229	0.000339814	0.000655846	0.0343693	0.604871	0.850695	FALSE	9.98946	0.048672	Expressed, promoter-unconfirmed	2
3432-21	P29320	EPHA3	229	0.00109323	0.00211074	0.0343562	0.605008	0.850695	FALSE	7.05409	0.0570898	Transcript only	2
25482-5	Q12857	NFIA	229	0.000138581	0.000267607	0.0343509	0.605064	0.850695	FALSE	9.40418	0.0195402	Transcript only	2
20563-48	Q9BXR5	TLR10	229	0.000301181	0.000581873	0.0343345	0.605237	0.85078	FALSE	6.86658	0.0853962	Transcript only	2
11164-7	Q9NT68	TENM2	229	0.000435457	0.00084181	0.0343133	0.60546	0.850935	FALSE	11.1594	0.025596	Transcript only	2
10058-1	P54725	RAD23A	229	0.000241212	0.000466884	0.0342706	0.605909	0.851407	FALSE	13.9528	0.0439507	Transcript only	2
16814-13	Q13642	FHL1	229	-7.24212e-05	0.000140576	-0.0341735	0.606931	0.852312	FALSE	9.15712	0.0275732	Expressed, promoter-supported	3
3761-4	P35354	PTGS2	229	1.10197e-05	2.14018e-05	0.0341549	0.607127	0.852312	FALSE	8.96702	0.0345834	Transcript only	1
11338-49	P51451	BLK	229	-0.000448638	0.000871347	-0.0341538	0.607139	0.852312	FALSE	8.64151	0.0352742	Not expressed	0
25468-5	P48436	SOX9	229	-0.000526957	0.00102354	-0.034151	0.607168	0.852312	FALSE	8.68933	0.0413786	Transcript only	1
5643-2	Q6JVE9	LCN8	229	0.00142672	0.00277145	0.034148	0.6072	0.852312	FALSE	8.2921	0.0805457	Not expressed	0
24724-4	Q4G0F5	VPS26B	229	0.000108468	0.000210721	0.0341451	0.60723	0.852312	FALSE	8.66644	0.0408138	Expressed, promoter-supported	3
18312-68	Q9UGV2	NDRG3	229	0.000117264	0.000228028	0.0341124	0.607574	0.852509	FALSE	9.65798	0.0684079	Expressed, promoter-supported	3
9028-5	Q9NVV4	MTPAP	229	-0.000268599	0.000522341	-0.0341103	0.607596	0.852509	FALSE	10.6605	0.0536574	Transcript only	2
11167-6	Q13613	MTMR1	229	9.29476e-05	0.000180879	0.0340867	0.607846	0.852701	FALSE	9.07545	0.0225467	Transcript only	2
5745-64	O43692	PI15	229	-7.32362e-05	0.000142757	-0.0340302	0.608441	0.853377	FALSE	10.9519	0.0199782	Transcript only	1
5316-54	P00734	F2	229	-2.07916e-05	4.05501e-05	-0.034012	0.608632	0.853487	FALSE	17.2851	0.0102299	Transcript only	2
6915-2	Q6UWJ8	CD164L2	229	-0.000173713	0.000339103	-0.033981	0.608959	0.853786	FALSE	8.33154	0.0466091	Not expressed	1
9906-21	Q9BQ16	SPOCK3	229	-0.00099522	0.00194536	-0.0339356	0.609438	0.854299	FALSE	11.1858	0.0465913	Expressed, promoter-supported	3
11094-104	Q05315	CLC	229	5.48851e-05	0.000107476	0.0338752	0.610075	0.854714	FALSE	9.57452	0.0290855	Not expressed	0
12702-13	Q9HAT8	PELI2	229	0.000259647	0.000508619	0.0338633	0.610201	0.854714	FALSE	9.57444	0.0584212	Transcript only	2
9940-35	Q4G0W2	DUSP28	229	0.000531284	0.00104078	0.0338616	0.610219	0.854714	FALSE	11.1839	0.116045	Transcript only	2
11112-18	Q8TBQ9	TMEM167A	229	-0.000296084	0.000580032	-0.0338611	0.610224	0.854714	FALSE	7.87025	0.0764221	Expressed, promoter-supported	3
2603-61	P33681	CD80	229	-0.000767558	0.00150425	-0.0338478	0.610365	0.854714	FALSE	9.56514	0.0324931	Not expressed	0
7069-9	Q96NA8	TSNARE1	229	1.26498e-06	2.47942e-06	0.0338432	0.610413	0.854714	FALSE	8.7986	0.0196404	Transcript only	2
20195-13	Q9BYX4	IFIH1	229	0.000148952	0.000292142	0.0338213	0.610645	0.85488	FALSE	9.6666	0.0453468	Transcript only	1
8232-90	Q86YT9	JAML	229	0.000176562	0.000346665	0.0337853	0.611024	0.855253	FALSE	10.8194	0.0449648	Not expressed	1
23261-27	Q9BV19	C1orf50	229	0.000444931	0.000874435	0.0337524	0.611372	0.855326	FALSE	9.54984	0.0515637	Transcript only	1
21696-80	Q6PJG9	LRFN4	229	1.35793e-05	2.6693e-05	0.033746	0.61144	0.855326	FALSE	10.8709	0.0370883	Transcript only	1
16551-14	P51692	STAT5B	229	0.000808044	0.0015885	0.0337433	0.611467	0.855326	FALSE	9.98302	0.0323552	Transcript only	2
6933-20	Q9BQ48	MRPL34	229	-3.57741e-05	7.03391e-05	-0.0337375	0.61153	0.855326	FALSE	9.64249	0.0392314	Transcript only	2
5080-131	Q14956	GPNMB	229	-0.000178844	0.00035178	-0.0337243	0.611669	0.855362	FALSE	11.5261	0.0255645	Transcript only	2
11381-56	P60891	PRPS1	229	-0.000734335	0.00144877	-0.0336229	0.61274	0.856571	FALSE	8.26752	0.060834	Expressed, promoter-supported	3
22474-28	O43248	HOXC11	229	-0.000128526	0.000253619	-0.0336162	0.612811	0.856571	FALSE	12.1041	0.0471894	Not expressed	0
17326-44	Q9BVJ7	DUSP23	229	-0.000225695	0.000445541	-0.0336029	0.612952	0.856571	FALSE	8.10669	0.0337446	Transcript only	2
7117-21	O75830	SERPINI2	229	-0.000177909	0.000351327	-0.0335915	0.613072	0.856571	FALSE	8.84651	0.0182431	Transcript only	1
15364-101	P02654	APOC1	229	0.000155642	0.000307422	0.0335842	0.61315	0.856571	FALSE	17.3176	0.011164	Transcript only	2
18302-204	Q9H900	ZWILCH	229	-0.000168021	0.000332023	-0.0335689	0.613312	0.856571	FALSE	11.5986	0.0322686	Transcript only	2
14081-5	Q9BZM6	ULBP1	229	0.000965984	0.00190895	0.0335674	0.613327	0.856571	FALSE	8.81253	0.0584197	Transcript only	2
12861-13	Q9NYL9	TMOD3	229	0.000361905	0.000715587	0.0335487	0.613525	0.856634	FALSE	14.7809	0.0566556	Expressed, promoter-supported	3
4832-75	O00220	TNFRSF10A	229	0.000116043	0.000229611	0.033525	0.613776	0.856634	FALSE	9.54201	0.0357086	Transcript only	2
3302-58	O76096	CST7	229	-0.000328016	0.00065013	-0.0334687	0.614372	0.856634	FALSE	8.78494	0.0650851	Not expressed	0
3509-1	Q16663	CCL15	229	0.000970934	0.00192504	0.0334576	0.61449	0.856634	FALSE	12.9025	0.0430124	Not expressed	0
14755-4	P02788	LTF	229	-0.00011678	0.000231544	-0.0334563	0.614503	0.856634	FALSE	8.38175	0.0495148	Not expressed	1
5755-29	P09681	GIP	229	7.59605e-05	0.000150675	0.0334418	0.614656	0.856634	FALSE	8.71015	0.042396	Transcript only	1
8288-27	P02749	APOH	229	-3.46639e-05	6.87594e-05	-0.0334418	0.614657	0.856634	FALSE	17.6659	0.0118761	Not expressed	1
4245-80	Q00987	MDM2	229	-0.000429541	0.000852101	-0.0334394	0.614682	0.856634	FALSE	8.72628	0.0396266	Transcript only	2
25211-14	Q9UBI6	GNG12	229	-8.70578e-05	0.000172771	-0.0334258	0.614826	0.856634	FALSE	8.55143	0.0598121	Transcript only	1
21134-9	Q9NS37	CREBZF	229	0.000954137	0.00189405	0.0334167	0.614922	0.856634	FALSE	8.66037	0.0611797	Transcript only	2
9909-4	Q99LC4		229	0.000498418	0.000989459	0.0334149	0.614941	0.856634	FALSE	9.86773	0.0905376	No annotated gene
6454-38	P52565	ARHGDIA	229	-2.8757e-05	5.71139e-05	-0.0334	0.615099	0.856634	FALSE	9.96836	0.0322427	Expressed, promoter-supported	3
22991-9	P43360	MAGEA3	229	7.16568e-05	0.000142369	0.0333878	0.615229	0.856634	FALSE	11.2236	0.0376895	Not expressed	0
10082-251	P07196	NEFL	229	-0.000136101	0.000270471	-0.03338	0.615311	0.856634	FALSE	9.10334	0.0416181	Expressed, promoter-supported	3
4394-71	P55075	FGF8	229	0.000124319	0.000247213	0.033359	0.615534	0.856634	FALSE	9.0468	0.0528779	Transcript only	2
21891-31	Q53RD9	FBLN7	229	8.67031e-06	1.72426e-05	0.0333563	0.615562	0.856634	FALSE	13.6042	0.0220987	Transcript only	2
12735-39	O75534	CSDE1	229	-0.000116659	0.000232007	-0.033355	0.615576	0.856634	FALSE	9.09077	0.0517303	Expressed, promoter-supported	3
12787-47	P52741	ZNF134	229	1.49998e-05	2.98472e-05	0.033337	0.615766	0.856634	FALSE	8.09178	0.0418534	Transcript only	2
12854-3	Q99594	TEAD3	229	0.000777066	0.00154672	0.0333266	0.615876	0.856634	FALSE	9.19049	0.045542	Transcript only	1
7014-27	Q99LC4		229	-0.000560816	0.00111663	-0.0333163	0.615986	0.856634	FALSE	10.084	0.0745277	No annotated gene
5602-62	Q5GAN6	RNASE10	229	0.000257022	0.000512205	0.0332869	0.616298	0.856634	FALSE	9.59028	0.0278673	Transcript only	2
4162-54	P02787	TF	229	2.99094e-05	5.96102e-05	0.0332839	0.61633	0.856634	FALSE	17.5288	0.0111827	Expressed, promoter-supported	3
9461-2	Q14773	ICAM4	229	-6.88501e-05	0.000137234	-0.0332805	0.616366	0.856634	FALSE	10.0613	0.0489669	Not expressed	0
20545-17	P55082	MFAP3	229	0.000527376	0.00105212	0.0332507	0.616681	0.856634	FALSE	9.1207	0.0696976	Transcript only	1
7680-205	Q3UU35		229	0.000139186	0.000277679	0.0332505	0.616684	0.856634	FALSE	8.36174	0.0328404	No annotated gene
8978-30	Q8IVH8	MAP4K3	229	-0.000147452	0.000294173	-0.0332502	0.616687	0.856634	FALSE	8.31051	0.0208343	Transcript only	2
25043-74	P55809	OXCT1	229	0.000917457	0.00183078	0.0332427	0.616766	0.856634	FALSE	13.6613	0.0766371	Expressed, promoter-supported	3
12020-39	P07738	BPGM	229	0.000998865	0.00199359	0.0332367	0.616829	0.856634	FALSE	9.94424	0.0779099	Expressed, promoter-supported	3
6238-55	Q9UQ74	PSG8	229	-0.000118773	0.000237065	-0.0332352	0.616846	0.856634	FALSE	8.85743	0.0383435	Not expressed	0
2632-5	P42701	IL12RB1	229	-0.000456683	0.000911599	-0.0332321	0.616878	0.856634	FALSE	9.29329	0.0336185	Not expressed	1
12483-62	Q92753	RORB	229	-1.52548e-05	3.04515e-05	-0.033231	0.61689	0.856634	FALSE	8.95041	0.0573881	Transcript only	1
18265-18	Q8IZ26	ZNF34	229	-0.000191427	0.000382538	-0.0331954	0.617268	0.857001	FALSE	8.95861	0.0482777	Transcript only	2
2906-55	P05112	IL4	229	-0.000167472	0.000334786	-0.0331837	0.617392	0.857016	FALSE	8.79304	0.0223536	Not expressed	0
13629-25	Q9Y4P1	ATG4B	229	0.00137193	0.00274465	0.0331585	0.617659	0.8572	FALSE	11.2076	0.130521	Expressed, promoter-supported	3
19236-24	P53999	SUB1	229	-0.00116458	0.00233222	-0.0331244	0.618021	0.8572	FALSE	8.64568	0.0649582	Expressed, promoter-supported	3
5659-11	P20396	TRH	229	-0.000158998	0.000318482	-0.0331173	0.618096	0.8572	FALSE	8.6592	0.0305831	Transcript only	2
7923-41	Q9C0C4	SEMA4C	229	0.000235077	0.000470877	0.0331171	0.618099	0.8572	FALSE	9.37794	0.0562801	Transcript only	2
7178-59	Q9NTK1	DEPP1	229	-9.31083e-05	0.000186521	-0.0331138	0.618134	0.8572	FALSE	12.0009	0.044522	Transcript only	2
11510-31	O14791	APOL1	229	-1.45268e-05	2.91142e-05	-0.0330989	0.618292	0.8572	FALSE	15.3905	0.0166927	Transcript only	1
18910-45	O14910	LIN7A	229	-0.000219742	0.00044045	-0.0330952	0.618331	0.8572	FALSE	9.20457	0.05626	Expressed, promoter-unconfirmed	2
9322-15	Q15293	RCN1	229	-0.000437759	0.000877699	-0.0330856	0.618433	0.8572	FALSE	9.28478	0.12418	Expressed, promoter-supported	3
20562-78	Q12918	KLRB1	229	9.78985e-05	0.000196444	0.0330588	0.618718	0.8572	FALSE	9.3992	0.0353761	Not expressed	0
8794-13	P16444	DPEP1	229	0.000163126	0.00032736	0.0330556	0.618751	0.8572	FALSE	8.71046	0.0350761	Transcript only	2
5606-24	P55081	MFAP1	229	-0.000246827	0.000495521	-0.0330431	0.618884	0.8572	FALSE	7.82928	0.0467728	Expressed, promoter-supported	3
3423-59	P23946	CMA1	229	-6.90802e-05	0.000138684	-0.0330429	0.618887	0.8572	FALSE	10.1294	0.0276314	Not expressed	0
10346-5	P40763	STAT3	229	0.000695325	0.00139724	0.0330117	0.619217	0.8575	FALSE	14.1748	0.0801759	Expressed, promoter-supported	3
6357-83	P08861	CELA3B	229	6.09996e-05	0.000122691	0.0329812	0.619542	0.857792	FALSE	9.16521	0.0287452	Not expressed	0
5666-64	P27930	IL1R2	229	8.60226e-05	0.000173109	0.0329643	0.619722	0.857794	FALSE	8.67808	0.0323301	Not expressed	1
3168-8	Q9UNA0	ADAMTS5	229	-0.000181236	0.000364764	-0.0329597	0.61977	0.857794	FALSE	8.5544	0.0290126	Transcript only	2
15361-37	Q15327	ANKRD1	229	-0.000163517	0.000329275	-0.0329424	0.619954	0.857891	FALSE	9.42037	0.0316218	Transcript only	1
10672-75	P07988	SFTPB	229	0.000507702	0.00102282	0.0329276	0.620111	0.857951	FALSE	7.72237	0.111763	Not expressed	0
6937-251	Q9BWL3	LTAP1	229	0.000132313	0.000266893	0.0328865	0.620548	0.858244	FALSE	8.06229	0.0294605	Transcript only	2
3210-1	P53582	METAP1	229	0.000745586	0.00150542	0.0328543	0.620891	0.858244	FALSE	11.7141	0.0998676	Expressed, promoter-supported	3
10780-10	O95716	RAB3D	229	0.000237844	0.000480328	0.0328479	0.620959	0.858244	FALSE	7.29649	0.0556224	Transcript only	2
8372-29	Q96JP9	CDHR1	229	8.38088e-05	0.000169275	0.0328436	0.621005	0.858244	FALSE	9.51283	0.0220086	Transcript only	2
12885-42	Q14995	NR1D2	229	-0.000523149	0.00105672	-0.0328412	0.621029	0.858244	FALSE	8.30427	0.0582647	Transcript only	1
9372-157	O60487	MPZL2	229	0.000147616	0.000298259	0.0328316	0.621132	0.858244	FALSE	10.1809	0.0403198	Not expressed	0
17814-8	O95861	BPNT1	229	0.000719314	0.0014542	0.0328132	0.621328	0.858244	FALSE	13.3194	0.0765174	Expressed, promoter-supported	3
2833-20	Q9Y5K2	KLK4	229	-0.00113877	0.00230291	-0.032803	0.621436	0.858244	FALSE	8.39019	0.0326771	Transcript only	2
10553-8	Q8NFQ8	TOR1AIP2	229	-0.000318501	0.000644335	-0.0327909	0.621565	0.858244	FALSE	11.1893	0.0437888	Expressed, promoter-supported	3
23580-2	Q8IV56	PRR15	229	-8.85826e-05	0.000179245	-0.0327835	0.621644	0.858244	FALSE	8.34384	0.0345286	Not expressed	0
5062-60	Q15762	CD226	229	0.0002031	0.000411014	0.0327799	0.621682	0.858244	FALSE	10.3611	0.0280471	Transcript only	1
11310-8	P32926	DSG3	229	-7.89885e-06	1.60024e-05	-0.032744	0.622064	0.858244	FALSE	8.81069	0.0330688	Not expressed	0
21180-16	Q63HM9	PLCXD3	229	-0.000107158	0.000217141	-0.0327368	0.62214	0.858244	FALSE	8.64932	0.0364504	Transcript only	2
6383-90	O43897	TLL1	229	5.59763e-05	0.000113453	0.0327296	0.622217	0.858244	FALSE	13.2258	0.0314507	Transcript only	2
15487-164	P23141	CES1	229	0.000486353	0.000985913	0.0327241	0.622276	0.858244	FALSE	12.1481	0.0331122	Not expressed	0
15686-49	P55103	INHBC	229	-6.47116e-05	0.000131229	-0.0327121	0.622404	0.858244	FALSE	10.1036	0.0755236	Not expressed	0
21403-39	P49815	TSC2	229	-0.00020322	0.00041232	-0.0326954	0.622581	0.858244	FALSE	9.27379	0.0410094	Expressed, promoter-unconfirmed	2
17172-19	P02808	STATH	229	0.0011797	0.00239391	0.0326902	0.622637	0.858244	FALSE	11.6869	0.109164	Not expressed	0
13618-15	Q9Y6D9	MAD1L1	229	0.000268379	0.000544619	0.0326898	0.622641	0.858244	FALSE	10.0909	0.0307023	Expressed, promoter-supported	3
3795-6	Q13443	ADAM9	229	-0.000702015	0.00142476	-0.032686	0.622682	0.858244	FALSE	9.64434	0.0560426	Transcript only	2
5810-25	P13385	CRIPTO	229	0.000391827	0.000795478	0.0326755	0.622794	0.858244	FALSE	9.36124	0.132053	Not expressed	0
17166-4	P55075	FGF8	229	-0.000586611	0.00119102	-0.0326727	0.622823	0.858244	FALSE	8.51331	0.047366	Transcript only	2
6324-11	Q92874	DNASE1L2	229	0.000186261	0.000378387	0.0326542	0.62302	0.858357	FALSE	11.1762	0.0369692	Transcript only	2
13666-222	Q9NS85	CA10	229	2.29755e-05	4.67189e-05	0.0326233	0.623349	0.858641	FALSE	10.2403	0.035895	Transcript only	2
7927-16	Q9BVH7	ST6GALNAC5	229	0.000183054	0.000372343	0.0326132	0.623457	0.858641	FALSE	8.46574	0.0532991	Transcript only	2
8671-378	Q8IUR0	TRAPPC5	229	-0.000194711	0.0003963	-0.032593	0.623672	0.858641	FALSE	9.81374	0.0208686	Transcript only	2
25112-6	Q9UBS0	RPS6KB2	229	0.000154366	0.000314192	0.0325922	0.623681	0.858641	FALSE	8.45181	0.0290207	Transcript only	2
11672-17	Q96L93	KIF16B	229	-5.72423e-05	0.000116619	-0.0325616	0.624007	0.858934	FALSE	11.5806	0.0241343	Transcript only	1
11536-9	Q5VVJ2	MYSM1	229	-8.09697e-05	0.000165051	-0.0325433	0.624201	0.859045	FALSE	9.8579	0.0317729	Transcript only	2
15626-223	P98160	HSPG2	229	0.000120733	0.000246269	0.0325218	0.624431	0.859097	FALSE	10.4327	0.0265867	Expressed, promoter-supported	3
7143-9	Q8N0V5	GCNT2	229	0.000203149	0.000414421	0.0325184	0.624467	0.859097	FALSE	9.24147	0.031103	Transcript only	2
11193-27	P20823	HNF1A	229	0.000672594	0.00137319	0.0324923	0.624745	0.859288	FALSE	8.1777	0.0591686	Not expressed	1
8750-46	P18206	VCL	229	-0.000287613	0.00058735	-0.032484	0.624833	0.859288	FALSE	9.08481	0.0609035	Expressed, promoter-supported	3
19241-31	P82980	RBP5	229	0.00101764	0.00207936	0.0324655	0.625032	0.859404	FALSE	11.2029	0.0418609	Transcript only	2
24179-48	Q96BW5	PTER	229	0.000232496	0.000475681	0.0324234	0.625481	0.859726	FALSE	9.55986	0.0611502	Transcript only	2
19311-15	P22914	CRYGS	229	3.27588e-05	6.70414e-05	0.0324148	0.625572	0.859726	FALSE	7.8687	0.0336299	Transcript only	2
21755-27	O75317	USP12	229	0.000290052	0.000593656	0.0324115	0.625607	0.859726	FALSE	9.52384	0.110912	Transcript only	1
9955-40	Q8N7C7	RNF148	229	0.000424318	0.000868837	0.0323976	0.625756	0.859773	FALSE	9.01896	0.0549581	Not expressed	0
25279-44	O15381	NVL	229	2.76737e-05	5.67381e-05	0.0323558	0.626201	0.860033	FALSE	8.15578	0.0356391	Expressed, promoter-supported	3
22812-4	Q86SZ2	TRAPPC6B	229	0.000124146	0.000254647	0.032341	0.626359	0.860033	FALSE	11.6306	0.0535083	Transcript only	2
19207-119	P55263	ADK	229	0.000201743	0.000413858	0.0323376	0.626396	0.860033	FALSE	10.4817	0.0473909	Expressed, promoter-supported	3
9869-28	P19838	NFKB1	229	0.000169694	0.000348117	0.0323372	0.6264	0.860033	FALSE	12.3118	0.0677022	Transcript only	1
11223-1	Q6P9G4	TMEM154	229	0.00014174	0.000290874	0.0323256	0.626524	0.860046	FALSE	9.49693	0.0279601	Transcript only	2
6536-54	Q8NHP8	PLBD2	229	-0.000252959	0.000519467	-0.0323037	0.626758	0.860103	FALSE	11.3303	0.0200758	Expressed, promoter-unconfirmed	2
12991-49	Q8IWT3	CUL9	229	0.000216418	0.000444526	0.0322966	0.626833	0.860103	FALSE	8.01039	0.0600315	Transcript only	2
4301-58	P04183	TK1	229	0.000151954	0.000312182	0.0322897	0.626907	0.860103	FALSE	9.63866	0.0384675	Transcript only	1
9956-7	Q13444	ADAM15	229	0.000599358	0.00123254	0.0322585	0.62724	0.860404	FALSE	9.52621	0.0192187	Transcript only	1
21697-57	Q8IZF7		229	-0.000289034	0.000595119	-0.0322186	0.627667	0.860603	FALSE	10.6345	0.0890915	No annotated gene
5012-67	P00568	AK1	229	0.000321138	0.00066135	0.0322123	0.627734	0.860603	FALSE	14.6194	0.0457399	Expressed, promoter-supported	3
23601-43	Q8WYK0	ACOT12	229	-0.0003074	0.000633099	-0.0322103	0.627756	0.860603	FALSE	11.2686	0.0349078	Transcript only	2
22798-111	Q7Z7C8	TAF8	229	9.91035e-05	0.000204264	0.0321854	0.628021	0.860603	FALSE	11.7093	0.039945	Transcript only	2
13946-8	Q9BUQ8	DDX23	229	0.000259127	0.000534108	0.0321844	0.628032	0.860603	FALSE	10.4118	0.0296411	Expressed, promoter-supported	3
7944-1	Q8N743	KIR3DL3	229	-0.000126601	0.000261	-0.0321781	0.6281	0.860603	FALSE	8.13652	0.0474175	Not expressed	0
8992-1	Q9UHN6	CEMIP2	229	-0.000277709	0.000572661	-0.0321702	0.628183	0.860603	FALSE	9.06158	0.0432419	Transcript only	2
14617-7	Q99LC4		229	6.3025e-05	0.000130077	0.0321422	0.628483	0.860643	FALSE	7.91455	0.0304034	No annotated gene
17755-5	O60701	UGDH	229	-0.000835548	0.00172453	-0.0321412	0.628493	0.860643	FALSE	13.0613	0.0753358	Expressed, promoter-unconfirmed	2
11464-9	Q01201	RELB	229	-4.74443e-05	9.79402e-05	-0.0321356	0.628554	0.860643	FALSE	9.32715	0.0302353	Transcript only	2
3299-29	O94779	CNTN5	229	-0.000258093	0.000533598	-0.0320868	0.629075	0.861081	FALSE	8.50585	0.0293297	Transcript only	2
13230-174	P01859		229	9.19498e-06	1.90143e-05	0.03208	0.629148	0.861081	FALSE	7.19123	0.0613179	No annotated gene
21281-13	Q96S95	CAMK2N2	229	-0.000111772	0.000231179	-0.0320736	0.629217	0.861081	FALSE	12.9198	0.0255149	Transcript only	2
21750-25	Q92560	BAP1	229	-4.71351e-05	9.75457e-05	-0.0320553	0.629412	0.861192	FALSE	7.72474	0.0618467	Transcript only	2
11365-17	Q6N022	TENM4	229	0.000114638	0.000237882	0.0319694	0.630332	0.862294	FALSE	8.67001	0.0335796	Transcript only	2
17153-46	P43628	KIR2DL3	229	0.000206645	0.000429019	0.0319532	0.630504	0.862375	FALSE	9.49034	0.0870387	Not expressed	0
7824-88	Q8IXL7	MSRB3	229	-4.82634e-05	0.000100251	-0.0319369	0.630679	0.862452	FALSE	8.47693	0.0281002	Transcript only	2
11692-21	Q6S5L8	SHC4	229	-5.50804e-05	0.000114504	-0.031911	0.630957	0.862452	FALSE	9.27643	0.0233445	Transcript only	2
12683-156	Q9BPU6	DPYSL5	229	-0.000162886	0.000338661	-0.0319069	0.631	0.862452	FALSE	8.90827	0.0401614	Expressed, promoter-supported	3
12900-29	Q99LC4		229	7.38238e-05	0.000153501	0.0319045	0.631026	0.862452	FALSE	9.54831	0.0436567	No annotated gene
10814-7	P06126	CD1A	229	-0.000152751	0.000317756	-0.0318901	0.63118	0.862452	FALSE	9.48342	0.0400594	Not expressed	0
6342-10	Q6UXI9	NPNT	229	0.000147881	0.000307684	0.0318839	0.631246	0.862452	FALSE	10.0453	0.0859385	Transcript only	2
8834-58	P27824	CANX	229	0.000293981	0.000612699	0.0318301	0.631823	0.862731	FALSE	7.94608	0.0348294	Expressed, promoter-supported	3
11363-58	P55087	AQP4	229	-0.00014334	0.000298789	-0.0318251	0.631877	0.862731	FALSE	9.5485	0.0452884	Transcript only	2
10580-14	Q6UW10	SFTA2	229	-0.000114581	0.000238994	-0.0318048	0.632094	0.862731	FALSE	8.27286	0.0552574	Not expressed	0
7920-30	Q92186	ST8SIA2	229	0.00022179	0.000462661	0.0318014	0.63213	0.862731	FALSE	8.41726	0.0315752	Transcript only	2
12803-9	Q86UD4	ZNF329	229	-0.000309673	0.000646003	-0.0318006	0.632139	0.862731	FALSE	8.61126	0.0450408	Transcript only	2
9945-8	Q96C12	ARMC5	229	3.50361e-05	7.31219e-05	0.0317859	0.632296	0.862731	FALSE	10.5999	0.0182388	Transcript only	2
24490-16	Q8WY91	THAP4	229	0.000552577	0.00115348	0.0317797	0.632363	0.862731	FALSE	11.2213	0.0422424	Transcript only	1
12669-30	Q76N89	HECW1	229	0.000256739	0.000535935	0.0317795	0.632365	0.862731	FALSE	8.33299	0.02106	Transcript only	2
17224-12	P20774	OGN	229	0.000242453	0.000506644	0.0317463	0.632721	0.863062	FALSE	11.2361	0.034987	Transcript only	1
7825-7	Q8N2K0	ABHD12	229	-5.49566e-05	0.000114909	-0.0317274	0.632924	0.863182	FALSE	9.11683	0.0283561	Expressed, promoter-supported	3
10561-5	Q96LB9	PGLYRP3	229	0.000107276	0.000224462	0.031705	0.633164	0.863354	FALSE	9.22294	0.0326615	Not expressed	0
3044-3	P55774	CCL18	229	-8.65755e-05	0.000181431	-0.0316558	0.633692	0.863917	FALSE	16.0511	0.028237	Not expressed	0
13672-3	P17066	HSPA6	229	-4.57428e-05	9.59387e-05	-0.03163	0.633969	0.863993	FALSE	10.5722	0.0163714	Expressed, promoter-supported	3
23017-17	Q96D15	RCN3	229	-0.000752715	0.0015792	-0.0316202	0.634074	0.863993	FALSE	9.81197	0.068429	Transcript only	2
11158-40	Q6ZP65	BICDL1	229	6.13511e-06	1.28754e-05	0.0316104	0.634178	0.863993	FALSE	9.54272	0.0678658	Transcript only	2
12578-13	P61204	ARF3	229	0.000258088	0.000541775	0.0316023	0.634266	0.863993	FALSE	10.3544	0.0598152	Expressed, promoter-supported	3
5724-58	Q6UWP8	SBSN	229	0.000278807	0.000585361	0.0315973	0.63432	0.863993	FALSE	8.65659	0.04821	Transcript only	1
13587-10	Q9H0H5	RACGAP1	229	-0.000655222	0.00137653	-0.0315771	0.634536	0.864132	FALSE	9.56886	0.0939788	Transcript only	2
7003-4	Q86SR1	GALNT10	229	7.3333e-05	0.000154276	0.0315334	0.635005	0.864614	FALSE	8.83344	0.0490246	Transcript only	2
12831-21	Q96BS2	TESC	229	4.06003e-05	8.55082e-05	0.0314987	0.635378	0.864914	FALSE	11.5677	0.0453901	Transcript only	2
21162-30	Q5QJ74	TBCEL	229	0.000295855	0.000623241	0.0314916	0.635454	0.864914	FALSE	13.9904	0.0408965	Transcript only	1
6350-43	P02655	APOC2	229	3.36349e-05	7.09587e-05	0.0314453	0.635951	0.865435	FALSE	9.03598	0.0376274	Not expressed	0
18413-24	P49703	ARL4D	229	0.000152485	0.000322023	0.0314132	0.636296	0.865748	FALSE	8.52723	0.0570473	Transcript only	2
22792-21	Q9UGM6	WARS2	229	4.88388e-05	0.000103208	0.0313924	0.63652	0.865793	FALSE	10.4124	0.0276916	Transcript only	1
23690-228	Q96IZ5	RBM41	229	0.000547846	0.0011579	0.0313878	0.636569	0.865793	FALSE	8.97226	0.081059	Transcript only	2
13580-2	Q16222	UAP1	229	0.000302351	0.000639477	0.031366	0.636803	0.865793	FALSE	8.55253	0.0355323	Transcript only	2
8900-28	Q92859	NEO1	229	9.50769e-05	0.000201119	0.0313614	0.636853	0.865793	FALSE	11.8371	0.0208775	Expressed, promoter-supported	3
14205-6	Q96MH2	HEXIM2	229	0.000337666	0.0007145	0.0313515	0.636959	0.865793	FALSE	9.04522	0.0536184	Transcript only	1
9545-156	P49863	GZMK	229	-8.67843e-05	0.000183667	-0.0313461	0.637018	0.865793	FALSE	9.2458	0.0631599	Not expressed	0
16305-10	P55287	CDH11	229	-0.000105526	0.000223433	-0.0313317	0.637173	0.86584	FALSE	10.5616	0.0686527	Transcript only	2
21384-2	P04066	FUCA1	229	0.0011505	0.00243679	0.0313216	0.637281	0.86584	FALSE	12.4209	0.0713054	Expressed, promoter-supported	3
22421-79	Q96FA3	PELI1	229	-5.9831e-05	0.000126778	-0.0313081	0.637426	0.865872	FALSE	7.91528	0.028719	Transcript only	2
23354-12	P53672	CRYBA2	229	0.000500546	0.0010618	0.0312735	0.637798	0.865872	FALSE	10.4848	0.0677026	Not expressed	1
20390-4	Q15651	HMGN3	229	-0.00151733	0.00321886	-0.0312718	0.637817	0.865872	FALSE	7.781	0.0814176	Transcript only	1
8382-47	Q8IW41	MAPKAPK5	229	-3.57656e-05	7.59023e-05	-0.0312597	0.637946	0.865872	FALSE	11.9197	0.0784033	Transcript only	1
9756-6	Q01995	TAGLN	229	-0.000375456	0.000796849	-0.0312577	0.637968	0.865872	FALSE	10.7648	0.0440927	Expressed, promoter-unconfirmed	2
23203-3	Q9HB40	SCPEP1	229	0.000331757	0.000704158	0.0312554	0.637993	0.865872	FALSE	11.2865	0.0587949	Transcript only	2
12461-8	Q9NXA8	SIRT5	229	-0.000155005	0.000329275	-0.0312293	0.638274	0.866053	FALSE	10.9257	0.0255907	Transcript only	1
11596-47	P51815	ZNF75D	229	0.000245622	0.000521929	0.0312199	0.638375	0.866053	FALSE	8.52741	0.029886	Transcript only	2
9010-3	Q99LC4		229	3.79694e-05	8.07255e-05	0.0312031	0.638556	0.866053	FALSE	7.86609	0.0382156	No annotated gene
9865-40	P63146	UBE2B	229	6.87327e-05	0.000146143	0.0312004	0.638585	0.866053	FALSE	7.72116	0.0411232	Transcript only	1
11988-24	Q9HD43	PTPRH	229	-1.93378e-05	4.11565e-05	-0.0311706	0.638905	0.866233	FALSE	9.78624	0.0271582	Transcript only	2
8008-28	O00198	HRK	229	0.000130666	0.00027818	0.031161	0.639008	0.866233	FALSE	9.91826	0.0180454	Transcript only	2
20381-21	Q8WWB5	PIH1D2	229	8.15886e-05	0.000173725	0.0311561	0.639062	0.866233	FALSE	8.97366	0.0642348	Transcript only	2
24321-67	Q9UHQ1	NARF	229	-1.29312e-05	2.75508e-05	-0.0311374	0.639263	0.86635	FALSE	9.15661	0.0313499	Transcript only	1
23252-4	Q8WWF6	DNAJB3	229	0.00024711	0.00052692	0.0311116	0.639541	0.866449	FALSE	9.67112	0.0733824	Not expressed	0
17210-2	P56279	TCL1A	229	-8.71531e-05	0.000185853	-0.0311093	0.639566	0.866449	FALSE	9.38306	0.030554	Not expressed	0
10534-40	P09874	PARP1	229	-0.000109727	0.000234314	-0.0310667	0.640024	0.866813	FALSE	8.48354	0.0388025	Expressed, promoter-supported	3
23591-9	Q8NHP7	EXD1	229	-0.000885629	0.00189141	-0.031063	0.640064	0.866813	FALSE	11.7938	0.0367957	Transcript only	1
4549-78	Q11128	FUT5	229	0.000117325	0.000250691	0.0310478	0.640228	0.86688	FALSE	11.8337	0.051548	Transcript only	1
8076-4	Q8IXA5	SPACA3	229	-0.000385587	0.000824319	-0.0310316	0.640402	0.866925	FALSE	11.5779	0.0857992	Not expressed	0
20570-18	Q6UX27	VSTM1	229	0.000492061	0.00105222	0.0310233	0.640491	0.866925	FALSE	8.82848	0.0717127	Not expressed	0
19622-7	P08476	INHBA	229	0.0010124	0.00216683	0.0309961	0.640785	0.867036	FALSE	12.6971	0.0498916	Transcript only	2
22393-130	Q9P031	CCDC59	229	-0.000134142	0.000287334	-0.0309711	0.641054	0.867036	FALSE	7.67191	0.042377	Transcript only	2
19367-34	P42126	ECI1	229	-0.000317093	0.00067926	-0.0309692	0.641075	0.867036	FALSE	10.5321	0.0627657	Expressed, promoter-unconfirmed	2
25451-39	P46937	YAP1	229	0.000560692	0.00120135	0.0309624	0.641148	0.867036	FALSE	9.76105	0.0649283	Transcript only	2
17794-6	O15305	PMM2	229	0.00112245	0.00240688	0.030938	0.641411	0.867036	FALSE	14.0148	0.101011	Expressed, promoter-unconfirmed	2
21732-78	Q7Z7E8	UBE2Q1	229	-0.000131022	0.000280997	-0.0309329	0.641466	0.867036	FALSE	7.85261	0.067142	Transcript only	2
7787-25	A6NI73	LILRA5	229	-4.80183e-05	0.000102985	-0.0309322	0.641474	0.867036	FALSE	10.7028	0.0256397	Not expressed	1
3494-71	O60258	FGF17	229	6.77479e-05	0.000145307	0.0309305	0.641492	0.867036	FALSE	7.64658	0.0218636	Transcript only	1
9317-4	Q8N386	LRRC25	229	-0.00012018	0.000257986	-0.030904	0.641778	0.867141	FALSE	9.86415	0.0343641	Not expressed	1
3832-51	Q13882	PTK6	229	-0.000209041	0.000448954	-0.0308895	0.641935	0.867141	FALSE	7.83583	0.0491461	Not expressed	1
23588-9	Q6YN16	HSDL2	229	-0.000335234	0.000720029	-0.0308872	0.641959	0.867141	FALSE	12.6616	0.0438833	Expressed, promoter-supported	3
22525-9	P23760	PAX3	229	0.00010897	0.000234103	0.0308802	0.642035	0.867141	FALSE	7.45857	0.0664079	Transcript only	2
4374-45	Q99988	GDF15	229	0.000638459	0.00137207	0.0308701	0.642144	0.867141	FALSE	14.2368	0.0485801	Transcript only	2
5011-11	P43490	NAMPT	229	-0.000759694	0.00163336	-0.0308559	0.642297	0.867158	FALSE	11.1037	0.052296	Expressed, promoter-supported	3
8057-78	Q99LC4		229	-0.00153557	0.00330239	-0.0308476	0.642386	0.867158	FALSE	8.70267	0.0647324	No annotated gene
9539-25	Q99LC4		229	-3.87614e-05	8.34275e-05	-0.0308227	0.642655	0.867365	FALSE	7.19732	0.0605195	No annotated gene
11126-102	O75962	TRIO	229	1.01067e-05	2.17605e-05	0.0308122	0.642769	0.867365	FALSE	8.68027	0.0563849	Expressed, promoter-supported	3
24968-10	Q8IVF5	TIAM2	229	-0.000132294	0.000285026	-0.030792	0.642986	0.867503	FALSE	9.18993	0.0166917	Transcript only	2
10528-2	P16444	DPEP1	229	-0.000150184	0.000323779	-0.0307721	0.643201	0.867638	FALSE	8.22731	0.0447815	Transcript only	2
10631-9	O15173	PGRMC2	229	-9.17634e-05	0.000197915	-0.0307591	0.643342	0.867664	FALSE	9.72535	0.0252617	Expressed, promoter-supported	3
5854-60	P10636	MAPT	229	-6.66679e-05	0.000143836	-0.030749	0.643451	0.867664	FALSE	7.62475	0.0595416	Expressed, promoter-supported	3
4428-1	Q9Y4C5	CHST2	229	-0.000130848	0.000282512	-0.0307263	0.643695	0.867839	FALSE	9.28802	0.0429833	Transcript only	2
2693-20	P13725	OSM	229	-0.000399552	0.00086329	-0.0307043	0.643934	0.868005	FALSE	11.7551	0.0498299	Transcript only	2
11162-37	Q9NQ60	EQTN	229	2.08321e-05	4.50489e-05	0.0306783	0.644213	0.868228	FALSE	7.92407	0.0780083	Transcript only	1
2891-1	P20273	CD22	229	-0.000241761	0.00052325	-0.0306521	0.644497	0.868454	FALSE	10.2262	0.0274736	Transcript only	2
5139-32	O95185	UNC5C	229	-0.000127938	0.000277168	-0.0306224	0.644818	0.868504	FALSE	13.463	0.0283341	Transcript only	1
14100-63	P02747	C1QC	229	-6.78315e-05	0.000146968	-0.0306192	0.644853	0.868504	FALSE	10.124	0.0577658	Not expressed	1
20541-73	P29016	CD1B	229	9.89008e-05	0.000214301	0.0306168	0.644878	0.868504	FALSE	7.22929	0.0418605	Not expressed	0
6386-4	Q99LC4		229	9.31036e-05	0.000201926	0.0305884	0.645185	0.868599	FALSE	11.2536	0.0586794	No annotated gene
7146-5	P13667	PDIA4	229	-0.000213377	0.000462828	-0.0305852	0.64522	0.868599	FALSE	8.07601	0.0317403	Expressed, promoter-supported	3
22590-68	Q9UP38	FZD1	229	-8.51832e-05	0.00018481	-0.0305783	0.645294	0.868599	FALSE	9.18975	0.0213123	Transcript only	2
10825-12	Q8N0Z9	VSIG10	229	0.000467765	0.00101522	0.0305668	0.645419	0.868611	FALSE	9.21012	0.0909163	Transcript only	2
5410-53	P55291	CDH15	229	0.000249261	0.00054118	0.0305561	0.645535	0.868613	FALSE	9.30424	0.0346964	Transcript only	2
15558-63	Q07075	ENPEP	229	0.000515011	0.00111861	0.0305439	0.645667	0.868624	FALSE	11.3653	0.045597	Transcript only	2
5265-12	O75791	GRAP2	229	9.19167e-05	0.00019973	0.0305307	0.645809	0.868624	FALSE	7.8215	0.0429885	Transcript only	2
12511-83	Q96JW4	SLC41A2	229	4.63893e-05	0.000100835	0.0305204	0.645921	0.868624	FALSE	10.2455	0.0312877	Transcript only	2
7891-45	P19224	UGT1A6	229	0.000146452	0.000318525	0.0305025	0.646114	0.868624	FALSE	9.09041	0.0305819	Not expressed	0
7050-5	Q7Z3B1	NEGR1	229	-0.00010648	0.000231638	-0.0304961	0.646184	0.868624	FALSE	8.94146	0.0205181	Expressed, promoter-unconfirmed	2
20514-8	Q13145	BAMBI	229	6.76478e-05	0.000147184	0.0304915	0.646233	0.868624	FALSE	9.79293	0.0656288	Transcript only	2
11369-23	P11766	ADH5	229	0.000523058	0.00113912	0.0304626	0.646545	0.868702	FALSE	13.7168	0.0618805	Expressed, promoter-unconfirmed	2
12820-1	Q13588	GRAP	229	-1.64251e-05	3.57708e-05	-0.0304624	0.646548	0.868702	FALSE	11.0825	0.0420087	Transcript only	1
6550-4	Q14773	ICAM4	229	1.44544e-06	3.14874e-06	0.0304542	0.646636	0.868702	FALSE	10.0502	0.0420451	Not expressed	0
20126-19	P14136	GFAP	229	0.000480502	0.00104772	0.0304254	0.646947	0.868965	FALSE	6.60353	0.133916	Not expressed	1
4407-10	P26927	MST1	229	0.000480975	0.00105046	0.030376	0.647482	0.869522	FALSE	13.5386	0.065813	Transcript only	2
16792-4	O15389	SIGLEC5	229	8.001e-05	0.000174802	0.0303658	0.647592	0.869522	FALSE	12.9586	0.0688498	Not expressed	0
2685-21	P24593	IGFBP5	229	3.90528e-05	8.53619e-05	0.0303512	0.647751	0.86958	FALSE	15.6612	0.0156231	Transcript only	1
3399-31	Q8WWQ8	STAB2	229	-0.00024544	0.000537127	-0.0303149	0.648144	0.869751	FALSE	10.7525	0.0320084	Transcript only	1
7018-10	Q9UJK0	TSR3	229	5.4189e-05	0.000118597	0.0303127	0.648168	0.869751	FALSE	8.97133	0.0322192	Transcript only	2
18407-36	Q9Y2Y0	ARL2BP	229	0.000259564	0.000568243	0.0303038	0.648264	0.869751	FALSE	9.20825	0.0689445	Expressed, promoter-supported	3
4916-2	P01880		229	-0.000273081	0.000597973	-0.0302969	0.648339	0.869751	FALSE	11.0125	0.178471	No annotated gene
25253-17	Q5JWF2|P63092		229	0.000153022	0.000335268	0.0302795	0.648527	0.869849	FALSE	10.3523	0.02348	No annotated gene
11851-21	Q9NZC2	TREM2	229	-0.000431535	0.000946051	-0.0302614	0.648723	0.869957	FALSE	11.2852	0.0385537	Not expressed	0
22070-5	Q5VV41	ARHGEF16	229	-0.00033962	0.000745053	-0.0302409	0.648946	0.870101	FALSE	10.8433	0.0360984	Transcript only	2
9172-69	P22894	MMP8	229	-0.000197758	0.000434328	-0.0302068	0.649314	0.870255	FALSE	10.7173	0.0609165	Not expressed	0
23705-42	P17812	CTPS1	229	0.000263269	0.000578507	0.0301912	0.649484	0.870255	FALSE	14.3398	0.0603083	Expressed, promoter-supported	3
6963-82	Q14242	SELPLG	229	3.7243e-05	8.18872e-05	0.030173	0.649682	0.870255	FALSE	9.45177	0.0504567	Transcript only	1
10902-53	Q53RT3	ASPRV1	229	0.000120546	0.000265076	0.0301697	0.649716	0.870255	FALSE	8.97551	0.0378791	Not expressed	1
12844-10	O95429	BAG4	229	0.000256626	0.000564364	0.0301669	0.649747	0.870255	FALSE	9.28163	0.0329798	Transcript only	1
10660-33	Q99LC4		229	-0.000314174	0.000691016	-0.0301628	0.649792	0.870255	FALSE	7.59555	0.106592	No annotated gene
18416-3	Q6T311	ARL9	229	-0.000211276	0.000464803	-0.0301558	0.649868	0.870255	FALSE	8.51394	0.0776684	Transcript only	2
3554-24	Q15848	ADIPOQ	229	0.000483419	0.00106394	0.0301437	0.649999	0.870277	FALSE	11.8292	0.0555775	Not expressed	0
16918-198	O15455	TLR3	229	6.98562e-05	0.000153846	0.0301237	0.650216	0.870413	FALSE	8.29006	0.0436937	Transcript only	2
8813-160	P10599	TXN	229	0.000271945	0.000599391	0.0300997	0.650476	0.87057	FALSE	8.77182	0.0616095	Expressed, promoter-unconfirmed	2
3065-65	P12034	FGF5	229	4.16739e-05	9.18996e-05	0.0300844	0.650642	0.87057	FALSE	8.85079	0.042741	Transcript only	2
12685-57	Q9NSB8	HOMER2	229	0.000411262	0.000907222	0.0300743	0.650751	0.87057	FALSE	9.45583	0.116666	Transcript only	2
11297-54	Q04721	NOTCH2	229	0.00014921	0.000329297	0.0300608	0.650898	0.87057	FALSE	7.29098	0.0731969	Transcript only	1
2944-66	P41271	NBL1	229	0.000321189	0.000709203	0.0300457	0.651062	0.87057	FALSE	10.1105	0.0251899	Transcript only	2
11661-11	Q9C000	NLRP1	229	-0.00247215	0.00546219	-0.0300261	0.651274	0.87057	FALSE	8.2298	0.0403745	Not expressed	0
10430-31	P08195	SLC3A2	229	5.36442e-05	0.000118545	0.0300215	0.651324	0.87057	FALSE	7.10481	0.0739064	Expressed, promoter-supported	3
23411-108	Q9UL42	PNMA2	229	0.000133195	0.000294392	0.0300161	0.651382	0.87057	FALSE	10.4492	0.0331789	Transcript only	2
18290-6	P13928	ANXA8	229	-7.43652e-05	0.00016441	-0.0300078	0.651473	0.87057	FALSE	9.83032	0.0352009	Not expressed	0
16900-29	Q8NFP4	MDGA1	229	8.79357e-05	0.00019442	0.0300066	0.651486	0.87057	FALSE	9.66455	0.0470283	Transcript only	2
23290-3	Q16637	SMN1	229	-0.000114496	0.000253367	-0.0299802	0.651772	0.870587	FALSE	11.9907	0.0534191	Expressed, promoter-unconfirmed	2
20592-8	Q9BS40	LXN	229	8.76677e-05	0.000194017	0.0299772	0.651805	0.870587	FALSE	9.38461	0.0467	Transcript only	2
10675-223	Q9Y320	TMX2	229	6.00455e-05	0.000132969	0.0299587	0.652006	0.870587	FALSE	6.99251	0.063055	Expressed, promoter-unconfirmed	2
12486-8	Q9NS18	GLRX2	229	0.000192478	0.000426298	0.0299544	0.652052	0.870587	FALSE	9.95187	0.0462882	Transcript only	2
7071-23	Q9UKM7	MAN1B1	229	-3.14482e-05	6.96561e-05	-0.0299522	0.652076	0.870587	FALSE	11.0812	0.0140648	Transcript only	2
16612-28	O75056	SDC3	229	-0.00021226	0.000470739	-0.0299144	0.652486	0.870981	FALSE	10.8803	0.035961	Expressed, promoter-supported	3
7898-29	Q8TC05	SAXO6	229	-0.000187124	0.000415196	-0.0298999	0.652644	0.871038	FALSE	9.82839	0.0246528	Transcript only	2
3431-54	P21709	EPHA1	229	0.000741959	0.00164885	0.0298534	0.653149	0.871558	FALSE	12.9112	0.0448881	Not expressed	0
6020-52	O95399	UTS2	229	-0.000297186	0.00066145	-0.0298074	0.653648	0.87207	FALSE	12.3927	0.0371071	Transcript only	1
19129-15	Q2M296	MTHFSD	229	7.1233e-05	0.000158711	0.0297761	0.653988	0.872133	FALSE	11.7021	0.0578962	Transcript only	1
20189-28	P06756|P18564		229	-0.000149857	0.000333953	-0.0297704	0.65405	0.872133	FALSE	9.21529	0.0347878	No annotated gene
13436-54	P56270	MAZ	229	-2.59792e-05	5.79268e-05	-0.0297537	0.654233	0.872133	FALSE	8.74819	0.0313343	Expressed, promoter-supported	3
8825-4	Q9UKJ1	PILRA	229	0.000127461	0.000284228	0.0297512	0.654259	0.872133	FALSE	8.74017	0.0243817	Transcript only	2
8367-142	Q86XK7	VSIG1	229	-0.000123315	0.00027503	-0.0297461	0.654315	0.872133	FALSE	7.39898	0.0192256	Not expressed	0
4923-79	P03971	AMH	229	-8.06953e-05	0.000180017	-0.0297393	0.654389	0.872133	FALSE	11.6274	0.0179183	Transcript only	1
24430-11	Q9UK33	ZNF580	229	0.000298343	0.00066589	0.0297241	0.654554	0.8722	FALSE	8.6913	0.0294851	Transcript only	1
3148-49	P19875	CXCL2	229	0.00025521	0.00057038	0.0296845	0.654984	0.872473	FALSE	12.42	0.0829166	Not expressed	1
13740-51	Q92765	FRZB	229	-0.000121539	0.000271748	-0.0296719	0.655122	0.872473	FALSE	11.2681	0.030306	Transcript only	2
25111-24	Q9NS91	RAD18	229	-0.000254627	0.000569371	-0.0296691	0.655152	0.872473	FALSE	9.99264	0.0245447	Transcript only	2
9249-17	Q9P0T7	TMEM9	229	-0.000310031	0.000693409	-0.0296627	0.655222	0.872473	FALSE	7.97505	0.0575131	Transcript only	2
8320-5	Q9NWH9	SLTM	229	0.000256835	0.000575624	0.0296014	0.655888	0.873207	FALSE	8.66677	0.0355867	Expressed, promoter-supported	3
20982-29	Q9BV90	SNRNP25	229	0.000744086	0.00166857	0.0295854	0.656063	0.873285	FALSE	8.20943	0.0510155	Transcript only	1
17453-34	P00450	CP	229	0.000278181	0.000624278	0.0295629	0.656308	0.873382	FALSE	12.0304	0.0281023	Transcript only	2
9012-1	O94906	PRPF6	229	-0.00013404	0.000301002	-0.0295435	0.656519	0.873382	FALSE	7.78773	0.0465867	Expressed, promoter-unconfirmed	2
11190-129	Q96TA2	YME1L1	229	4.20715e-05	9.45005e-05	0.029536	0.656601	0.873382	FALSE	9.85969	0.0281335	Transcript only	2
4261-55	P27169	PON1	229	-0.000247344	0.000555837	-0.0295224	0.656748	0.873382	FALSE	8.36668	0.0282363	Not expressed	1
19561-216	Q9Y4D7	PLXND1	229	-1.40679e-05	3.16145e-05	-0.0295217	0.656756	0.873382	FALSE	12.4649	0.021822	Transcript only	2
24941-14	O75153	CLUH	229	-0.000311084	0.000699252	-0.029515	0.656829	0.873382	FALSE	9.03918	0.0336733	Expressed, promoter-unconfirmed	2
23638-3	Q8N4J0	CARNMT1	229	0.000240341	0.00054087	0.0294803	0.657206	0.873729	FALSE	8.54825	0.0468627	Transcript only	2
3512-72	P27142		229	-5.77822e-06	1.30105e-05	-0.0294645	0.657379	0.873778	FALSE	5.93942	0.0463095	No annotated gene
20585-5	Q6UXG3	CD300LG	229	0.000107126	0.000241282	0.0294557	0.657474	0.873778	FALSE	11.6715	0.0388603	Not expressed	1
22984-10	Q14240	EIF4A2	229	0.000253417	0.000571166	0.0294356	0.657694	0.873859	FALSE	15.2842	0.0576533	Expressed, promoter-supported	3
12878-60	Q9BXB4	OSBPL11	229	0.000151279	0.000341039	0.0294289	0.657767	0.873859	FALSE	10.5939	0.0775184	Expressed, promoter-supported	3
25437-18	Q8IV38	ANKMY2	229	-0.000106727	0.00024112	-0.0293658	0.658454	0.87429	FALSE	9.7012	0.0619608	Transcript only	1
23024-25	Q9NR31	SAR1A	229	0.000121469	0.000274453	0.0293627	0.658488	0.87429	FALSE	9.35652	0.0352763	Expressed, promoter-supported	3
9060-27	Q9UPX0	IGSF9B	229	-0.000761922	0.00172308	-0.0293362	0.658777	0.87429	FALSE	9.92949	0.0325025	Transcript only	2
22799-17	Q2M2D7	TBC1D28	229	-0.000130815	0.00029585	-0.029335	0.65879	0.87429	FALSE	9.45004	0.0346802	Transcript only	1
10425-3	O43286	B4GALT5	229	-5.05515e-05	0.000114329	-0.0293345	0.658795	0.87429	FALSE	9.68187	0.032056	Transcript only	2
4556-10	Q6ZMJ4	IL34	229	0.000350944	0.000794078	0.0293207	0.658945	0.87429	FALSE	11.0617	0.0577209	Transcript only	2
8808-90	Q99LC4		229	-0.000321521	0.00072758	-0.0293176	0.658979	0.87429	FALSE	8.2188	0.0623581	No annotated gene
21389-32	Q13188	STK3	229	9.97205e-06	2.25688e-05	0.029314	0.659018	0.87429	FALSE	11.1565	0.0884187	Transcript only	2
10661-4	Q99LC4		229	0.00129375	0.00293339	0.0292605	0.659602	0.874748	FALSE	7.144	0.0754055	No annotated gene
9728-4	Q9NPC3	CCNB1IP1	229	-0.000501553	0.00113777	-0.0292459	0.659761	0.874748	FALSE	9.41694	0.0412222	Transcript only	2
3607-71	Q9UBP4	DKK3	229	-4.21112e-05	9.55917e-05	-0.0292266	0.659971	0.874748	FALSE	10.6035	0.0298637	Transcript only	2
19640-2	P01270	PTH	229	-0.00012121	0.000275266	-0.0292137	0.660113	0.874748	FALSE	8.31779	0.0381726	Not expressed	0
10933-107	Q9BXU9	CALN1	229	0.000140548	0.000319352	0.0291983	0.660281	0.874748	FALSE	9.82585	0.0250346	Transcript only	2
17387-27	Q15653	NFKBIB	229	7.35908e-05	0.000167223	0.0291965	0.6603	0.874748	FALSE	8.54581	0.0517757	Transcript only	1
2637-77	P22897	MRC1	229	1.56063e-05	3.54713e-05	0.0291894	0.660378	0.874748	FALSE	12.0826	0.0273815	Transcript only	1
15449-33	Q96H15	TIMD4	229	-2.82885e-05	6.43318e-05	-0.0291733	0.660553	0.874748	FALSE	9.05197	0.0544507	Not expressed	0
11262-39	Q9H4I3	TRABD	229	1.35308e-05	3.07851e-05	0.0291599	0.660699	0.874748	FALSE	7.71945	0.0325187	Transcript only	2
21726-73	Q9H4F1	ST6GALNAC4	229	0.000303802	0.000691313	0.0291553	0.660749	0.874748	FALSE	9.18222	0.0510886	Transcript only	2
9284-25	Q6FHJ7	SFRP4	229	0.000431361	0.000981732	0.0291508	0.660798	0.874748	FALSE	11.5457	0.0447952	Transcript only	2
23262-11	P26998	CRYBB3	229	-4.94983e-05	0.000112662	-0.0291485	0.660823	0.874748	FALSE	8.02476	0.0647688	Transcript only	1
23351-59	Q99873	PRMT1	229	-0.000356605	0.000811775	-0.0291443	0.660869	0.874748	FALSE	11.6579	0.0427299	Expressed, promoter-supported	3
18324-61	P51687	SUOX	229	3.04863e-05	6.94833e-05	0.029109	0.661255	0.875105	FALSE	9.4129	0.0488979	Transcript only	2
4959-2	O95994	AGR2	229	-7.17894e-05	0.000163708	-0.0290933	0.661426	0.875179	FALSE	9.67386	0.0236392	Not expressed	1
7243-8	P01574	IFNB1	229	0.000119068	0.000272176	0.0290235	0.662189	0.875817	FALSE	9.77929	0.025537	Not expressed	0
10927-65	Q99LC4		229	0.000136767	0.000312682	0.029019	0.662237	0.875817	FALSE	8.7743	0.0264615	No annotated gene
5749-53	P04118	CLPS	229	0.000542237	0.00123982	0.0290158	0.662273	0.875817	FALSE	8.06383	0.0775748	Not expressed	1
24409-2	Q8NBN7	RDH13	229	-0.00041178	0.000942148	-0.0289968	0.66248	0.875817	FALSE	10.0311	0.029428	Expressed, promoter-supported	3
24688-9	Q96MA1	DMRTB1	229	-0.00041294	0.000944996	-0.0289909	0.662544	0.875817	FALSE	8.76297	0.0299559	Not expressed	1
8851-42	Q6P995	FAM171B	229	0.000385437	0.000882225	0.0289854	0.662605	0.875817	FALSE	8.94813	0.023928	Transcript only	2
21572-91	Q9H1B5	XYLT2	229	7.21588e-05	0.000165818	0.0288711	0.663853	0.877314	FALSE	7.93835	0.0312983	Transcript only	2
6715-63	P10696	ALPG	229	0.000132744	0.000305274	0.028849	0.664095	0.87748	FALSE	8.3434	0.0359656	Not expressed	1
9352-86	Q6UW15	REG3G	229	0.000367608	0.000845872	0.0288328	0.664272	0.877498	FALSE	8.99008	0.0551066	Not expressed	0
18860-2	Q8N5S9	CAMKK1	229	0.000556194	0.00128009	0.0288265	0.664342	0.877498	FALSE	8.53668	0.0447027	Transcript only	2
12033-3	O43683	BUB1	229	-0.000113146	0.000260558	-0.0288099	0.664523	0.877584	FALSE	8.43297	0.0724029	Transcript only	2
4807-13	P27658	COL8A1	229	0.000663126	0.00152812	0.0287902	0.664738	0.877601	FALSE	9.63982	0.10958	Transcript only	1
2853-68	O14757	CHEK1	229	-0.000193659	0.000446553	-0.0287721	0.664936	0.877601	FALSE	9.33217	0.037068	Transcript only	2
3222-11	Q14563	SEMA3A	229	-7.83132e-05	0.000180607	-0.0287679	0.664982	0.877601	FALSE	9.41137	0.033886	Transcript only	2
14012-17	Q96C10	DHX58	229	1.93159e-05	4.45491e-05	0.0287662	0.665001	0.877601	FALSE	9.87766	0.0466892	Transcript only	2
3742-78	P33183		229	0.00029151	0.000673091	0.0287334	0.66536	0.877921	FALSE	9.79411	0.0386424	No annotated gene
23294-19	Q9UH92	MLX	229	-0.000381829	0.000882034	-0.0287205	0.665501	0.877954	FALSE	10.3683	0.0547903	Transcript only	2
22088-3	P62324	BTG1	229	-0.000127914	0.000295691	-0.0287004	0.665721	0.877978	FALSE	10.8318	0.02422	Transcript only	2
7753-21	Q9BUP3	HTATIP2	229	-0.000111942	0.000258794	-0.0286976	0.665752	0.877978	FALSE	11.3347	0.0190988	Transcript only	2
8368-102	P20333	TNFRSF1B	229	1.70293e-05	3.94405e-05	0.028646	0.666317	0.878446	FALSE	12.5558	0.0271035	Transcript only	1
23557-110	P47756	CAPZB	229	-0.000256627	0.000594557	-0.0286363	0.666422	0.878446	FALSE	8.58973	0.0581161	Expressed, promoter-supported	3
22068-5	Q14738	PPP2R5D	229	0.000127461	0.000295336	0.0286333	0.666456	0.878446	FALSE	12.1003	0.0346049	Expressed, promoter-unconfirmed	2
7818-101	Q6ZN66	GBP6	229	-0.000259179	0.000601458	-0.0285893	0.666938	0.878928	FALSE	11.9496	0.0309881	Not expressed	0
22545-20	Q86SE5	RALYL	229	0.00041281	0.000958908	0.0285617	0.66724	0.879173	FALSE	9.92138	0.0402696	Transcript only	2
24011-27	Q86VR7	VSIG10L	229	5.92363e-05	0.000137768	0.0285265	0.667625	0.879263	FALSE	10.2033	0.0272363	Transcript only	1
20539-4	P59666	DEFA3	229	0.000148056	0.000344376	0.0285235	0.667659	0.879263	FALSE	11.9494	0.0800853	Not expressed	1
19225-11	Q8WV28	BLNK	229	-2.90051e-05	6.74722e-05	-0.0285207	0.667689	0.879263	FALSE	8.5346	0.0240584	Not expressed	0
20544-103	Q13002	GRIK2	229	-0.000767938	0.00178688	-0.0285129	0.667774	0.879263	FALSE	7.25451	0.0709984	Transcript only	2
19254-125	P36959	GMPR	229	0.000201131	0.000468425	0.0284872	0.668056	0.879481	FALSE	13.3184	0.174676	Transcript only	2
22980-37	Q86YM7	HOMER1	229	0.000297711	0.000695043	0.0284181	0.668814	0.880281	FALSE	7.93542	0.0758335	Expressed, promoter-supported	3
3303-23	Q15828	CST6	229	0.000106037	0.000247718	0.0283995	0.669017	0.880281	FALSE	12.2352	0.0372652	Not expressed	0
10078-5	O95817	BAG3	229	8.06369e-05	0.000188381	0.0283994	0.669018	0.880281	FALSE	9.33243	0.0229064	Transcript only	2
23284-5	P61968	LMO4	229	0.000292248	0.000683194	0.0283805	0.669226	0.880281	FALSE	10.6608	0.0267093	Transcript only	2
14085-28	P35225	IL13	229	-8.12544e-05	0.000190145	-0.0283514	0.669545	0.880281	FALSE	9.7828	0.0457193	Not expressed	0
9365-91	Q5T1H1	EYS	229	-0.000180012	0.000421262	-0.0283506	0.669553	0.880281	FALSE	8.34062	0.0776688	Transcript only	2
21144-160	O00141	SGK1	229	-0.000153372	0.000358966	-0.0283468	0.669595	0.880281	FALSE	9.77921	0.0259657	Transcript only	2
3078-1	P49763	PGF	229	0.000342504	0.000801758	0.0283423	0.669645	0.880281	FALSE	8.63528	0.0303675	Transcript only	2
8817-29	Q7Z7K6	CENPV	229	0.000371182	0.00086913	0.0283345	0.669731	0.880281	FALSE	8.47453	0.0517378	Expressed, promoter-supported	3
22548-18	O14921	RGS13	229	-0.000269841	0.000632039	-0.0283254	0.66983	0.880281	FALSE	11.7323	0.0486663	Not expressed	0
19516-10	P52926	HMGA2	229	0.000413398	0.000968992	0.0283049	0.670056	0.880425	FALSE	9.22301	0.0380521	Expressed, promoter-supported	3
3152-57	P20333	TNFRSF1B	229	-6.35036e-05	0.000148989	-0.0282786	0.670344	0.88065	FALSE	10.7944	0.0264235	Transcript only	1
11530-37	P08397	HMBS	229	0.000297382	0.00069865	0.0282403	0.670765	0.880947	FALSE	15.2949	0.0419219	Expressed, promoter-supported	3
5424-55	Q9Y6Q6	TNFRSF11A	229	0.000135906	0.000319329	0.0282368	0.670803	0.880947	FALSE	9.48248	0.0587718	Not expressed	1
20575-82	Q6UXN8	CLEC9A	229	0.000273217	0.000642294	0.028222	0.670965	0.881006	FALSE	8.01377	0.0627204	Not expressed	0
8815-1	Q6UWY5	OLFML1	229	0.000114891	0.000270329	0.0281974	0.671235	0.881121	FALSE	8.89795	0.0312856	Transcript only	1
2598-9	Q07011	TNFRSF9	229	-0.000213744	0.000503003	-0.0281928	0.671286	0.881121	FALSE	8.1994	0.0371597	Transcript only	2
5900-11	P49773	HINT1	229	0.000184078	0.000433875	0.0281483	0.671774	0.881467	FALSE	9.63381	0.0550112	Expressed, promoter-supported	3
7925-18	A6NFE2	SMCO2	229	-0.000644729	0.00151968	-0.0281475	0.671783	0.881467	FALSE	9.60901	0.0432034	Transcript only	1
6263-77	P55058	PLTP	229	0.000108462	0.000255929	0.0281173	0.672115	0.881749	FALSE	10.7432	0.0367134	Expressed, promoter-supported	3
9993-11	O43296	ZNF264	229	0.000120834	0.000285486	0.0280815	0.672508	0.882111	FALSE	10.1737	0.0276624	Transcript only	2
2631-50	Q08334	IL10RB	229	-0.00033666	0.000796093	-0.0280572	0.672775	0.882309	FALSE	9.99557	0.0282202	Transcript only	1
8403-18	P49327	FASN	229	0.000341392	0.000808482	0.0280155	0.673233	0.882737	FALSE	11.0128	0.0850815	Expressed, promoter-supported	3
5988-49	O43557	TNFSF14	229	0.000356856	0.000845385	0.0280063	0.673335	0.882737	FALSE	9.56337	0.0297203	Not expressed	0
8044-90	P55808	XG	229	0.000279916	0.000663569	0.0279871	0.673545	0.882859	FALSE	9.20874	0.0533424	Not expressed	0
3710-49	P00747	PLG	229	-4.89168e-05	0.000116043	-0.0279677	0.67376	0.882986	FALSE	15.554	0.016659	Not expressed	1
25068-131	P49448	GLUD2	229	7.54767e-05	0.000179339	0.0279227	0.674255	0.88308	FALSE	10.9297	0.0236315	Transcript only	1
25126-19	Q9P2P5	HECW2	229	-0.000204592	0.000486432	-0.0279051	0.674448	0.88308	FALSE	10.0309	0.0541029	Transcript only	2
3034-1	P14136	GFAP	229	-4.6715e-05	0.000111102	-0.0278966	0.674541	0.88308	FALSE	8.87019	0.0295539	Not expressed	1
7195-119	Q15375	EPHA7	229	-2.43253e-05	5.7882e-05	-0.0278826	0.674696	0.88308	FALSE	9.44982	0.0268132	Transcript only	2
9897-9	Q14566	MCM6	229	-0.000151519	0.00036067	-0.0278724	0.674807	0.88308	FALSE	9.18457	0.0245993	Expressed, promoter-supported	3
11174-8	Q9UPZ6	THSD7A	229	-0.00115785	0.00275699	-0.0278636	0.674904	0.88308	FALSE	10.5937	0.0553728	Transcript only	2
15419-15	O60882	MMP20	229	0.000261945	0.000623854	0.0278577	0.674969	0.88308	FALSE	9.65424	0.0403538	Not expressed	0
11405-150	Q9H257	CARD9	229	0.000288584	0.000687414	0.027853	0.675021	0.88308	FALSE	9.47754	0.0324596	Transcript only	2
4535-50	Q10588	BST1	229	9.59703e-05	0.000228643	0.0278482	0.675073	0.88308	FALSE	13.06	0.0520774	Expressed, promoter-supported	3
6506-54	P49755	TMED10	229	4.04886e-05	9.64626e-05	0.0278479	0.675077	0.88308	FALSE	10.1429	0.0304116	Expressed, promoter-supported	3
12754-14	Q9Y534	CSDC2	229	-9.31443e-05	0.000221942	-0.0278442	0.675117	0.88308	FALSE	10.5212	0.0637007	Transcript only	1
7242-14	Q8IW00	VSTM4	229	-8.03496e-05	0.000191827	-0.0277903	0.675711	0.883563	FALSE	10.2155	0.027699	Transcript only	2
3600-2	Q13231	CHIT1	229	5.8353e-05	0.000139317	0.0277894	0.675721	0.883563	FALSE	9.48985	0.0738472	Not expressed	1
25941-4	Q15646	OASL	229	-0.000154929	0.00037017	-0.0277684	0.675952	0.883713	FALSE	11.4022	0.0360963	Not expressed	0
9075-121	Q9UPX6	MINAR1	229	-3.33973e-05	7.98434e-05	-0.0277519	0.676134	0.883797	FALSE	8.47439	0.0294178	Transcript only	2
11480-1	P30838	ALDH3A1	229	0.000915363	0.00218961	0.0277362	0.676307	0.883865	FALSE	7.96428	0.0565172	Not expressed	1
22967-15	Q7Z4P5	GDF7	229	8.39917e-06	2.00988e-05	0.0277259	0.67642	0.883865	FALSE	8.56282	0.0507799	Transcript only	2
8052-115	Q8N2Q7	NLGN1	229	-0.000166412	0.000398726	-0.0276905	0.67681	0.884202	FALSE	9.20738	0.038408	Transcript only	2
9490-3	Q8N8J7	FAM241A	229	7.84216e-05	0.000187963	0.0276812	0.676912	0.884202	FALSE	10.5476	0.0271037	Transcript only	2
17777-31	Q96GA7	SDSL	229	-0.000910068	0.0021829	-0.0276606	0.677139	0.884345	FALSE	9.97729	0.0484596	Expressed, promoter-supported	3
9073-35	Q99LC4		229	0.000249573	0.000598943	0.0276461	0.677299	0.884401	FALSE	8.24235	0.0432528	No annotated gene
2728-62	P24821	TNC	229	8.73179e-07	2.10124e-06	0.0275708	0.678129	0.885332	FALSE	9.92183	0.0381576	Transcript only	2
11192-168	Q9GZM7	TINAGL1	229	-0.000229877	0.000553842	-0.027538	0.67849	0.885352	FALSE	11.6031	0.0439544	Transcript only	1
5346-24	Q99829	CPNE1	229	-0.000437187	0.00105343	-0.027535	0.678524	0.885352	FALSE	15.0207	0.082366	Expressed, promoter-unconfirmed	2
7157-22	Q9UN74	PCDHA4	229	0.000398217	0.000959685	0.0275305	0.678574	0.885352	FALSE	11.3166	0.0532307	Transcript only	2
15329-167	Q9Y2Q5	LAMTOR2	229	0.000330983	0.000797759	0.0275268	0.678614	0.885352	FALSE	9.66575	0.0596357	Expressed, promoter-supported	3
7193-98	Q9H158	PCDHAC1	229	-0.000256355	0.000618398	-0.0275041	0.678865	0.885387	FALSE	9.21218	0.0627235	Transcript only	2
24686-19	Q8NC06	ACBD4	229	0.000335978	0.000810497	0.0275032	0.678875	0.885387	FALSE	9.78409	0.0287507	Transcript only	2
18839-24	P01266	TG	229	-0.000422585	0.0010207	-0.0274688	0.679254	0.885449	FALSE	7.97745	0.0538357	Transcript only	2
20553-2	Q96FE7	PIK3IP1	229	3.66844e-05	8.86256e-05	0.0274629	0.679319	0.885449	FALSE	7.83782	0.046037	Transcript only	1
20449-72	Q15040	JOSD1	229	-0.000136968	0.000330936	-0.0274598	0.679353	0.885449	FALSE	9.15973	0.0301437	Transcript only	2
7016-12	Q02742	GCNT1	229	-9.39095e-05	0.000226929	-0.0274563	0.679391	0.885449	FALSE	9.37357	0.0384719	Transcript only	2
18314-88	Q06710	PAX8	229	0.000128284	0.000310166	0.0274411	0.67956	0.885515	FALSE	8.87318	0.0262566	Transcript only	2
23349-5	P49585	PCYT1A	229	-4.34452e-06	1.05161e-05	-0.0274101	0.679901	0.885719	FALSE	10.1818	0.0387928	Transcript only	2
20590-13	P01303	NPY	229	-3.66397e-05	8.87673e-05	-0.0273857	0.680171	0.885719	FALSE	10.7578	0.0281896	Not expressed	1
9086-95	O75556	SCGB2A1	229	-0.000556951	0.00134954	-0.0273815	0.680217	0.885719	FALSE	9.66359	0.0431041	Not expressed	0
18182-24	P35558	PCK1	229	1.59657e-05	3.86922e-05	0.0273772	0.680265	0.885719	FALSE	10.8269	0.031477	Not expressed	0
5005-4	P53778	MAPK12	229	-8.89269e-05	0.000215597	-0.0273663	0.680385	0.885719	FALSE	9.43935	0.0299276	Expressed, promoter-supported	3
25466-84	O15229	KMO	229	9.02909e-05	0.000219064	0.0273463	0.680605	0.885719	FALSE	9.36514	0.0468747	Not expressed	1
22779-75	Q147U7	SMCO1	229	-0.000220528	0.000535234	-0.0273366	0.680713	0.885719	FALSE	8.80158	0.0401765	Not expressed	0
20117-5	Q13542	EIF4EBP2	229	0.000246386	0.000598574	0.0273101	0.681005	0.885719	FALSE	9.78256	0.0395088	Transcript only	2
16035-8	P35916	FLT4	229	-0.000180623	0.000438868	-0.0273064	0.681046	0.885719	FALSE	12.836	0.033783	Transcript only	2
8390-25	P24310	COX7A1	229	-0.000273848	0.000665657	-0.0272951	0.681171	0.885719	FALSE	9.92011	0.0326342	Not expressed	1
8619-12	Q99LC4		229	-7.71493e-06	1.87683e-05	-0.027273	0.681414	0.885719	FALSE	7.83731	0.0627307	No annotated gene
3232-28	P13686	ACP5	229	-0.000167899	0.000408461	-0.0272723	0.681422	0.885719	FALSE	12.2203	0.0271954	Transcript only	2
14098-28	P49589	CARS1	229	2.74667e-05	6.68279e-05	0.0272693	0.681455	0.885719	FALSE	12.1139	0.0532448	Expressed, promoter-supported	3
6260-14	P24821	TNC	229	-0.000318777	0.000775705	-0.0272656	0.681496	0.885719	FALSE	14.1465	0.0249822	Transcript only	2
8107-12	Q8WY98	TMEM234	229	0.000219471	0.000534148	0.0272609	0.681549	0.885719	FALSE	7.90059	0.0524185	Transcript only	2
12690-33	Q9P0V9	SEPTIN10	229	6.80992e-05	0.00016584	0.0272445	0.68173	0.885719	FALSE	11.4752	0.037006	Transcript only	2
5487-7	Q9NQ25	SLAMF7	229	0.000497991	0.00121293	0.0272404	0.681775	0.885719	FALSE	10.302	0.076164	Not expressed	0
8772-5	P52799	EFNB2	229	5.47163e-05	0.000133292	0.0272356	0.681828	0.885719	FALSE	8.50572	0.0617274	Transcript only	2
18190-15	P57730	CARD18	229	0.000524018	0.00127873	0.027189	0.682343	0.885798	FALSE	10.005	0.0366179	Not expressed	0
21349-2	Q8WUJ0	STYX	229	0.000145299	0.000354697	0.0271788	0.682456	0.885798	FALSE	9.97621	0.0448583	Transcript only	2
21834-8	Q96H20	SNF8	229	-6.19038e-05	0.000151146	-0.0271735	0.682514	0.885798	FALSE	10.6049	0.0188361	Transcript only	2
15582-25	O00602	FCN1	229	0.00027022	0.000659858	0.0271703	0.68255	0.885798	FALSE	11.6631	0.0414847	Not expressed	0
12332-7	O00418	EEF2K	229	-0.000223059	0.000544755	-0.0271672	0.682583	0.885798	FALSE	10.8682	0.0641667	Transcript only	2
21204-70	Q6ICB0	DESI1	229	5.06908e-05	0.000123801	0.0271664	0.682593	0.885798	FALSE	9.10582	0.0329667	Transcript only	1
8356-88	P01178	OXT	229	0.00046161	0.00112834	0.0271432	0.682848	0.885801	FALSE	10.3593	0.0463793	Not expressed	0
14624-51	P49711	CTCF	229	-0.000106018	0.000259212	-0.0271363	0.682925	0.885801	FALSE	8.84884	0.022434	Transcript only	1
18261-34	Q8N6N6	NATD1	229	0.000142531	0.000348647	0.0271238	0.683064	0.885801	FALSE	8.03354	0.0442704	Transcript only	2
11860-3	Q99LC4		229	0.000120523	0.000294917	0.0271142	0.68317	0.885801	FALSE	8.4574	0.0652612	No annotated gene
21219-7	Q86UA6	RPAIN	229	9.93601e-05	0.000243142	0.0271131	0.683182	0.885801	FALSE	8.95266	0.0203689	Transcript only	1
3053-49	P49771	FLT3LG	229	4.57047e-05	0.000111958	0.0270853	0.683489	0.886048	FALSE	9.83919	0.0165386	Transcript only	2
23556-4	Q14135	VGLL4	229	6.07362e-05	0.000149263	0.0269975	0.68446	0.886919	FALSE	9.48097	0.0375991	Transcript only	2
4342-10	P05362	ICAM1	229	2.00025e-05	4.91599e-05	0.0269962	0.684475	0.886919	FALSE	10.6442	0.0586948	Transcript only	1
19253-82	Q8WUD1	RAB2B	229	-0.000132392	0.00032542	-0.0269926	0.684514	0.886919	FALSE	9.97972	0.0380761	Expressed, promoter-supported	3
6997-32	Q9ULW5	RAB26	229	4.46965e-05	0.000109998	0.0269599	0.684876	0.887237	FALSE	10.6182	0.030465	Transcript only	2
12731-12	Q6IQ23	PLEKHA7	229	-0.000498174	0.00122816	-0.0269126	0.6854	0.88751	FALSE	7.76856	0.0714811	Transcript only	2
21116-13	O75530	EED	229	-0.000253768	0.000626583	-0.0268713	0.685856	0.88751	FALSE	8.05413	0.0898266	Transcript only	2
7835-2	O60238	BNIP3L	229	9.62871e-05	0.000237884	0.0268555	0.686032	0.88751	FALSE	9.1987	0.107037	Expressed, promoter-unconfirmed	2
15367-38	Q8TDL5	BPIFB1	229	-0.000218171	0.000539083	-0.0268517	0.686073	0.88751	FALSE	13.0259	0.0569713	Not expressed	1
10835-25	Q9UNA3	A4GNT	229	-0.00136494	0.00337326	-0.026847	0.686126	0.88751	FALSE	9.54077	0.103052	Not expressed	0
5727-35	Q6Y288	B3GLCT	229	-1.69751e-05	4.19523e-05	-0.0268465	0.686131	0.88751	FALSE	9.2709	0.0656463	Expressed, promoter-supported	3
4452-9	Q86UE6	LRRTM1	229	-0.00029336	0.000725018	-0.0268462	0.686134	0.88751	FALSE	7.02054	0.0395865	Transcript only	2
25041-11	Q16877	PFKFB4	229	0.00012463	0.000308052	0.0268428	0.686172	0.88751	FALSE	11.3102	0.0325263	Transcript only	2
23381-8	Q8WYJ6	SEPTIN1	229	-9.93805e-05	0.000245691	-0.0268376	0.68623	0.88751	FALSE	9.53304	0.0339326	Transcript only	1
4128-27	O00175	CCL24	229	0.000186247	0.000460597	0.0268287	0.686328	0.88751	FALSE	8.77697	0.0533335	Not expressed	0
17711-13	P23763	VAMP1	229	0.00075951	0.00187863	0.026824	0.68638	0.88751	FALSE	9.22324	0.0885142	Transcript only	2
10854-15	Q9P109	GCNT4	229	-0.000157968	0.000390912	-0.0268115	0.686519	0.887537	FALSE	11.0257	0.0290498	Transcript only	2
8225-86	P29323	EPHB2	229	-7.94287e-05	0.000196644	-0.0267996	0.686651	0.887556	FALSE	10.5331	0.0394757	Expressed, promoter-supported	3
24476-18	Q9H1I8	ASCC2	229	-5.50538e-06	1.36356e-05	-0.0267882	0.686777	0.887567	FALSE	11.7662	0.0531608	Expressed, promoter-supported	3
8967-6	Q9BV47	DUSP26	229	-0.000105118	0.000260705	-0.0267522	0.687175	0.887722	FALSE	11.7931	0.0342607	Transcript only	2
22795-17	O75478	TADA2A	229	-8.52451e-05	0.00021164	-0.0267241	0.687487	0.887722	FALSE	10.6649	0.0366215	Transcript only	1
21310-37	Q9UKD2	MRTO4	229	3.20086e-06	7.94771e-06	0.0267213	0.687518	0.887722	FALSE	10.1311	0.0438204	Expressed, promoter-unconfirmed	2
21829-8	P25398	RPS12	229	5.03053e-05	0.000124931	0.0267162	0.687574	0.887722	FALSE	13.2755	0.0351705	Expressed, promoter-unconfirmed	2
20957-57	Q8NFP7	NUDT10	229	0.00124822	0.00310161	0.0267016	0.687737	0.887722	FALSE	8.61845	0.0513457	Transcript only	2
14309-8	P31943	HNRNPH1	229	-0.000347936	0.000865495	-0.0266727	0.688056	0.887722	FALSE	11.4489	0.0329989	Expressed, promoter-unconfirmed	2
25238-6	Q9BZR8	BCL2L14	229	-0.00055944	0.00139211	-0.0266633	0.688161	0.887722	FALSE	7.48228	0.0787722	Not expressed	0
6510-56	Q8TEB7	RNF128	229	-0.000114887	0.000285898	-0.026662	0.688175	0.887722	FALSE	11.0769	0.0225117	Transcript only	2
23314-46	Q8IW40	DNAAF19	229	-1.95629e-05	4.86958e-05	-0.0266547	0.688256	0.887722	FALSE	8.12891	0.0662671	Not expressed	1
5468-67	Q8NAC3	IL17RC	229	-0.00040293	0.00100444	-0.0266158	0.688687	0.887722	FALSE	9.2822	0.0439138	Transcript only	1
25285-14	O94819	KBTBD11	229	0.000332939	0.000829974	0.0266155	0.688691	0.887722	FALSE	8.97027	0.0282856	Expressed, promoter-unconfirmed	2
10361-25	P00973	OAS1	229	6.8267e-05	0.000170187	0.0266145	0.688702	0.887722	FALSE	9.01879	0.0830152	Transcript only	1
23607-1	Q8IYS4	DNAAF8	229	0.000465532	0.00116137	0.0265957	0.68891	0.887722	FALSE	7.96902	0.0331729	Transcript only	1
18399-1	O43687	AKAP7	229	-0.000125017	0.00031195	-0.02659	0.688974	0.887722	FALSE	10.3026	0.0256461	Transcript only	2
19376-74	P40261	NNMT	229	0.000453206	0.00113108	0.026585	0.689029	0.887722	FALSE	9.43515	0.0500235	Transcript only	2
10976-44	P15941	MUC1	229	-3.01116e-05	7.51823e-05	-0.0265737	0.689155	0.887722	FALSE	9.67986	0.0318775	Transcript only	1
12845-18	Q15036	SNX17	229	0.000121181	0.000302602	0.0265703	0.689192	0.887722	FALSE	12.2043	0.0305775	Transcript only	1
7905-30	P00738	HP	229	0.0027426	0.00684884	0.0265693	0.689203	0.887722	FALSE	15.8893	0.0968741	Not expressed	0
12451-62	O14867	BACH1	229	-0.000137458	0.0003433	-0.0265663	0.689236	0.887722	FALSE	10.5234	0.0266063	Transcript only	2
12713-365	P49795	RGS19	229	0.000222404	0.000555546	0.0265617	0.689288	0.887722	FALSE	11.2548	0.0250269	Transcript only	2
19289-29	P06132	UROD	229	0.000958246	0.00239426	0.0265546	0.689366	0.887722	FALSE	11.5506	0.0814199	Expressed, promoter-supported	3
2732-58	Q9H9S0	NANOG	229	-0.000223463	0.000558627	-0.026541	0.689516	0.887764	FALSE	7.67233	0.0369481	Not expressed	0
8009-121	Q15526	SURF1	229	2.38511e-05	5.96889e-05	0.0265124	0.689835	0.888006	FALSE	12.846	0.0474451	Expressed, promoter-supported	3
12775-6	O15347	HMGB3	229	-0.000176027	0.000440731	-0.0264997	0.689975	0.888006	FALSE	10.8271	0.0308266	Expressed, promoter-supported	3
16021-30	P55286	CDH8	229	-3.19584e-06	8.00386e-06	-0.0264923	0.690057	0.888006	FALSE	9.36153	0.0754925	Transcript only	2
6048-4	Q99LC4		229	4.48052e-06	1.12263e-05	0.0264806	0.690187	0.888022	FALSE	8.52404	0.0774756	No annotated gene
9793-145	Q8TDY8	IGDCC4	229	-0.000278456	0.000698545	-0.0264483	0.690546	0.888132	FALSE	9.77252	0.0329664	Transcript only	2
11825-27	Q9UBK2	PPARGC1A	229	0.000604262	0.00151623	0.0264421	0.690615	0.888132	FALSE	8.76702	0.0302096	Transcript only	2
7872-5	Q99LC4		229	-0.000145021	0.000364035	-0.0264316	0.69073	0.888132	FALSE	10.5377	0.0237683	No annotated gene
4127-75	P13671	C6	229	3.67661e-05	9.2295e-05	0.0264305	0.690744	0.888132	FALSE	15.8572	0.0130099	Transcript only	1
13602-6	P55769	SNU13	229	0.000160587	0.000403288	0.0264198	0.690861	0.888133	FALSE	9.27047	0.0567837	Expressed, promoter-supported	3
22541-46	Q14691	GINS1	229	0.00070988	0.0017837	0.0264058	0.691018	0.88814	FALSE	8.76438	0.0325058	Transcript only	2
7125-4	Q99LC4		229	-0.000120926	0.000303937	-0.0263981	0.691102	0.88814	FALSE	8.139	0.0430258	No annotated gene
10967-12	P01236	PRL	229	0.000628266	0.00158042	0.0263759	0.691349	0.888263	FALSE	10.835	0.0347385	Not expressed	0
16308-14	Q7Z6A9	BTLA	229	-3.24001e-05	8.15731e-05	-0.0263533	0.6916	0.888263	FALSE	10.478	0.0300137	Transcript only	1
22394-8	O43680	TCF21	229	-0.000293823	0.000739853	-0.0263497	0.69164	0.888263	FALSE	8.3817	0.0524968	Transcript only	1
21383-37	O43776	NARS1	229	0.000767742	0.00193338	0.0263472	0.691668	0.888263	FALSE	14.7129	0.0777188	Expressed, promoter-supported	3
14129-1	P01567	IFNA7	229	8.49327e-05	0.000214221	0.0263057	0.692129	0.888307	FALSE	8.22567	0.0340952	Not expressed	0
12372-50	P06753	TPM3	229	-8.54047e-05	0.000215413	-0.0263054	0.692132	0.888307	FALSE	8.47608	0.0442137	Expressed, promoter-supported	3
4996-66	P04196	HRG	229	-0.000100387	0.000253222	-0.0263035	0.692153	0.888307	FALSE	12.7909	0.0307388	Not expressed	0
24681-2	P78330	PSPH	229	-0.000665471	0.00167935	-0.026292	0.692281	0.888307	FALSE	11.4934	0.0419349	Expressed, promoter-supported	3
9735-44	P40200	CD96	229	-0.000115587	0.000291702	-0.0262911	0.692291	0.888307	FALSE	11.1759	0.0278676	Not expressed	1
25422-58	O75818	RPP40	229	-9.83655e-05	0.000248567	-0.0262565	0.692676	0.888649	FALSE	9.58977	0.0493867	Transcript only	1
21385-5	Q9H156	SLITRK2	229	0.000130012	0.000328756	0.026239	0.69287	0.888656	FALSE	8.77029	0.0379976	Transcript only	2
25492-7	O60784	TOM1	229	5.35424e-05	0.000135481	0.0262214	0.693065	0.888656	FALSE	8.18595	0.0346554	Expressed, promoter-supported	3
22950-6	O00478	BTN3A3	229	0.000537921	0.00136133	0.0262175	0.693109	0.888656	FALSE	9.56206	0.0463418	Transcript only	1
25036-10	P46060	RANGAP1	229	0.000243322	0.000615874	0.0262137	0.693151	0.888656	FALSE	11.1879	0.0673457	Expressed, promoter-supported	3
7915-31	Q06481	APLP2	229	-8.15015e-05	0.000206391	-0.0262006	0.693296	0.88869	FALSE	10.753	0.0193583	Expressed, promoter-supported	3
19765-17	Q6UXB4	CLEC4G	229	-0.000185735	0.000470628	-0.0261851	0.69347	0.888762	FALSE	9.44626	0.0211215	Not expressed	1
22503-24	Q8IYA7	MKX	229	0.00017612	0.000446663	0.0261618	0.693728	0.888942	FALSE	8.57103	0.024896	Transcript only	2
18304-19	Q9P287	BCCIP	229	-0.000604401	0.00153477	-0.0261289	0.694093	0.888982	FALSE	10.2043	0.0512686	Expressed, promoter-supported	3
6920-1	Q6UXV0	GFRAL	229	-3.39459e-05	8.62268e-05	-0.0261206	0.694186	0.888982	FALSE	9.91969	0.0245375	Not expressed	0
13578-98	O94929	ABLIM3	229	-1.10117e-05	2.79868e-05	-0.026106	0.694349	0.888982	FALSE	8.29482	0.102584	Transcript only	2
13934-3	O15068	MCF2L	229	0.000265229	0.000674127	0.0261047	0.694363	0.888982	FALSE	9.4909	0.0485673	Transcript only	2
5903-91	P11142	HSPA8	229	-9.46902e-05	0.00024068	-0.0261038	0.694373	0.888982	FALSE	11.3384	0.0257942	Expressed, promoter-unconfirmed	2
22529-31	Q8IWS0	PHF6	229	-0.00013189	0.00033561	-0.0260746	0.694698	0.888982	FALSE	8.94354	0.0408597	Expressed, promoter-supported	3
22561-3	Q6UX82	LYPD8	229	0.000246705	0.000628184	0.0260574	0.694889	0.888982	FALSE	7.54914	0.0861884	Not expressed	0
8791-151	P35218	CA5A	229	-0.000107466	0.000273657	-0.0260558	0.694906	0.888982	FALSE	9.36051	0.037244	Not expressed	0
12538-19	P49802	RGS7	229	-0.000318272	0.00081084	-0.0260438	0.695041	0.888982	FALSE	8.87152	0.0605685	Transcript only	1
10418-36	Q86Y82	STX12	229	9.90303e-05	0.000252405	0.0260322	0.69517	0.888982	FALSE	11.1445	0.048235	Expressed, promoter-supported	3
20522-2	Q9NZN1	IL1RAPL1	229	0.000274948	0.000700804	0.0260312	0.695181	0.888982	FALSE	7.75876	0.0617228	Transcript only	2
10692-48	Q99LC4		229	-0.000178231	0.000454584	-0.0260141	0.695371	0.888982	FALSE	11.3087	0.0396165	No annotated gene
5981-6	P0DPI2	GATD3	229	-0.000296435	0.000756521	-0.0259985	0.695544	0.888982	FALSE	7.59853	0.0615233	Transcript only	2
16070-7	Q9Y5W5	WIF1	229	7.264e-05	0.000185449	0.0259891	0.695649	0.888982	FALSE	10.1634	0.0442716	Transcript only	2
7122-31	O75473	LGR5	229	-5.74126e-05	0.000146685	-0.0259694	0.695869	0.888982	FALSE	8.59094	0.0290267	Transcript only	2
9089-77	Q8WXH2	JPH3	229	-0.000305869	0.000781622	-0.0259645	0.695923	0.888982	FALSE	8.2906	0.0646932	Transcript only	1
17319-1	Q8IZQ5	SELENOH	229	0.000161663	0.000413189	0.0259598	0.695975	0.888982	FALSE	8.70959	0.037672	Expressed, promoter-unconfirmed	2
22484-17	Q8N752	CSNK1A1L	229	-0.000206701	0.00052856	-0.0259471	0.696116	0.888982	FALSE	11.6865	0.026752	Not expressed	0
15504-39	Q96CA5	BIRC7	229	-0.00014062	0.000359687	-0.0259396	0.6962	0.888982	FALSE	9.70942	0.0317272	Not expressed	1
13229-20	O15151	MDM4	229	0.000118002	0.000301867	0.0259368	0.696231	0.888982	FALSE	9.53263	0.0475227	Transcript only	2
2994-71	Q9HB29	IL1RL2	229	-0.000100714	0.000257641	-0.0259368	0.696232	0.888982	FALSE	9.21317	0.019883	Not expressed	1
9232-1	Q8WZ75	ROBO4	229	0.000352116	0.000901485	0.025916	0.696462	0.889084	FALSE	10.7966	0.0385315	Not expressed	0
9606-4	Q5VU65	NUP210L	229	0.000179975	0.000461154	0.0258946	0.696701	0.889084	FALSE	9.37519	0.0478877	Transcript only	1
20142-42	O00762	UBE2C	229	-7.57172e-05	0.000194131	-0.0258786	0.696879	0.889084	FALSE	8.94703	0.0385509	Transcript only	2
11457-53	Q14376	GALE	229	-0.00011291	0.000289503	-0.0258774	0.696893	0.889084	FALSE	9.40575	0.0369227	Expressed, promoter-supported	3
5193-51	P01116	KRAS	229	4.56119e-05	0.000116953	0.0258767	0.6969	0.889084	FALSE	9.18952	0.0183855	Expressed, promoter-supported	3
25075-2	Q96DT7	ZBTB10	229	-0.000562576	0.00144533	-0.0258259	0.697466	0.889611	FALSE	9.21967	0.0558968	Transcript only	2
7064-2	Q9BV40	VAMP8	229	2.06099e-05	5.29875e-05	0.0258075	0.697671	0.889611	FALSE	8.81118	0.0215897	Transcript only	1
13374-4	Q30KQ7	DEFB113	229	0.00061989	0.00159444	0.0257957	0.697802	0.889611	FALSE	12.689	0.0800262	Not expressed	0
14036-116	O75970	MPDZ	229	0.000265388	0.000683245	0.0257719	0.698068	0.889611	FALSE	7.5702	0.0429945	Transcript only	2
8038-41	Q15738	NSDHL	229	-2.47644e-05	6.37694e-05	-0.0257667	0.698126	0.889611	FALSE	10.5543	0.0588262	Expressed, promoter-unconfirmed	2
22445-2	Q9NP86	CABP5	229	0.000119159	0.000306853	0.0257654	0.69814	0.889611	FALSE	7.07389	0.0322157	Not expressed	0
21760-22	P22314	UBA1	229	0.000572944	0.0014757	0.0257606	0.698194	0.889611	FALSE	13.5853	0.0790063	Expressed, promoter-supported	3
11287-14	P00167	CYB5A	229	0.000555511	0.00143111	0.025755	0.698256	0.889611	FALSE	10.0487	0.05316	Expressed, promoter-supported	3
12373-73	P62995	TRA2B	229	0.000248056	0.000639382	0.0257415	0.698407	0.889652	FALSE	10.7256	0.0469714	Expressed, promoter-supported	3
21129-95	Q15013	MAD2L1BP	229	0.000259716	0.000669708	0.025731	0.698524	0.889652	FALSE	11.2931	0.033785	Transcript only	2
6049-64	Q13332	PTPRS	229	-0.000160254	0.000413517	-0.0257133	0.698721	0.889752	FALSE	15.3756	0.0150464	Expressed, promoter-supported	3
3214-3	O14786	NRP1	229	3.89764e-05	0.000100671	0.0256885	0.698998	0.889955	FALSE	15.982	0.0185043	Transcript only	2
9828-86	P07864	LDHC	229	-7.76672e-05	0.00020077	-0.0256675	0.699232	0.890103	FALSE	8.94612	0.0483932	Not expressed	0
17344-23	Q9UBI4	STOML1	229	-7.23314e-05	0.000187149	-0.0256439	0.699494	0.890287	FALSE	10.5102	0.0197681	Transcript only	2
18886-28	Q8TD84	DSCAML1	229	7.11639e-05	0.000184593	0.0255793	0.700215	0.890639	FALSE	7.63608	0.043209	Transcript only	2
24921-73	Q9BW71	HIRIP3	229	0.000412818	0.00107082	0.0255793	0.700216	0.890639	FALSE	9.17524	0.0411157	Transcript only	1
15441-6	P17900	GM2A	229	-0.000107882	0.000279857	-0.0255776	0.700235	0.890639	FALSE	10.0213	0.0292025	Expressed, promoter-supported	3
8947-268	Q99LC4		229	-9.01609e-05	0.000234036	-0.0255612	0.700417	0.890639	FALSE	7.64125	0.0301164	No annotated gene
15466-30	P20849	COL9A1	229	0.000274561	0.000712897	0.0255539	0.700499	0.890639	FALSE	7.55233	0.0519273	Transcript only	2
9834-62	P00325	ADH1B	229	0.000120278	0.00031238	0.0255475	0.700571	0.890639	FALSE	8.89073	0.0572581	Not expressed	0
21836-9	P30872	SSTR1	229	0.00028717	0.000746018	0.0255409	0.700644	0.890639	FALSE	9.56051	0.0585163	Transcript only	1
21444-40	P20151	KLK2	229	-0.000256959	0.000667791	-0.0255311	0.700753	0.890639	FALSE	9.20607	0.0671981	Not expressed	1
13056-18	Q9GZN6	SLC6A16	229	4.51387e-05	0.00011734	0.025524	0.700832	0.890639	FALSE	7.76612	0.0646761	Transcript only	2
7934-11	Q9ULP0	NDRG4	229	-3.54669e-05	9.2299e-05	-0.025496	0.701145	0.890731	FALSE	10.5644	0.0242795	Expressed, promoter-supported	3
12580-7	P28074	PSMB5	229	-0.000228952	0.000595901	-0.0254928	0.701181	0.890731	FALSE	9.62992	0.0307591	Expressed, promoter-supported	3
9303-9	O75144	ICOSLG	229	2.31708e-05	6.03239e-05	0.0254858	0.701259	0.890731	FALSE	9.7474	0.0287459	Not expressed	0
18932-84	Q9HAN9	NMNAT1	229	8.28496e-05	0.000215802	0.0254731	0.701401	0.890761	FALSE	9.15328	0.0436605	Transcript only	2
24265-6	Q14168	MPP2	229	4.90754e-05	0.00012798	0.025443	0.701736	0.891037	FALSE	8.74892	0.0565566	Expressed, promoter-supported	3
12825-18	Q9UKG1	APPL1	229	4.03842e-05	0.000105424	0.0254166	0.702031	0.891262	FALSE	8.49512	0.0504584	Transcript only	2
13658-31	Q9NRA1	PDGFC	229	0.000662624	0.00173199	0.0253845	0.70239	0.891498	FALSE	9.91085	0.066322	Transcript only	2
21856-59	P50053	KHK	229	0.000201242	0.000526132	0.0253788	0.702453	0.891498	FALSE	10.5483	0.029892	Transcript only	2
15670-15	Q7Z5L3	C1QL2	229	-0.000138167	0.000362197	-0.0253109	0.703212	0.892311	FALSE	9.03315	0.0475086	Transcript only	2
3805-16	Q9NQ30	ESM1	229	-0.000312443	0.00081973	-0.02529	0.703445	0.892457	FALSE	11.3618	0.0317506	Not expressed	1
11587-5	Q8IWI9	MGA	229	4.25855e-05	0.000111827	0.0252676	0.703696	0.892614	FALSE	10.8612	0.0260308	Transcript only	2
23387-18	O75663	TIPRL	229	0.000138359	0.000363464	0.0252578	0.703805	0.892614	FALSE	15.048	0.0442777	Expressed, promoter-supported	3
13512-28	O43390	HNRNPR	229	0.000279665	0.000736441	0.025197	0.704484	0.892789	FALSE	9.39091	0.0293912	Expressed, promoter-supported	3
22838-39	Q9UIE0	ZNF230	229	0.0001607	0.000423442	0.0251809	0.704665	0.892789	FALSE	9.82756	0.0294946	Transcript only	1
21766-50	P51688	SGSH	229	0.000166461	0.000438976	0.0251606	0.704892	0.892789	FALSE	12.8154	0.0444303	Transcript only	2
17683-2	Q9P000	COMMD9	229	0.000285683	0.000753507	0.0251563	0.70494	0.892789	FALSE	10.4629	0.0756036	Expressed, promoter-supported	3
17175-5	P52564	MAP2K6	229	-6.26454e-05	0.00016525	-0.0251534	0.704972	0.892789	FALSE	9.41511	0.0483222	Expressed, promoter-supported	3
24900-46	Q9Y2B5	VPS9D1	229	-0.00018294	0.000482759	-0.0251436	0.705082	0.892789	FALSE	9.5036	0.0865954	Transcript only	1
10426-21	O14653	GOSR2	229	-0.000256027	0.000675725	-0.0251401	0.705121	0.892789	FALSE	6.91819	0.107781	Transcript only	2
11292-13	Q6AZY7	SCARA3	229	-8.25492e-05	0.000217898	-0.0251367	0.705159	0.892789	FALSE	9.82242	0.0547869	Transcript only	2
11593-21	Q07325	CXCL9	229	9.15302e-05	0.000241717	0.0251251	0.705289	0.892789	FALSE	8.94644	0.0187016	Not expressed	0
7851-30	Q86W74	ANKRD46	229	-3.77117e-05	9.96006e-05	-0.0251226	0.705317	0.892789	FALSE	9.89203	0.026524	Expressed, promoter-supported	3
7816-23	Q99LC4		229	0.000368041	0.00097206	0.0251219	0.705324	0.892789	FALSE	7.36578	0.0384612	No annotated gene
22527-4	Q53GG5	PDLIM3	229	0.00102728	0.0027136	0.0251185	0.705363	0.892789	FALSE	13.4658	0.0754482	Transcript only	2
12808-103	Q9Y2V2	CARHSP1	229	0.000396777	0.00104925	0.0250909	0.705671	0.89303	FALSE	10.4865	0.0391748	Expressed, promoter-supported	3
23183-6	Q96EP0	RNF31	229	0.000332764	0.000880558	0.0250743	0.705857	0.893096	FALSE	10.6783	0.0943384	Transcript only	2
7930-3	Q9Y3B2	EXOSC1	229	-9.21475e-05	0.000243969	-0.0250611	0.706005	0.893096	FALSE	9.33928	0.0221095	Expressed, promoter-supported	3
11645-9	P13674	P4HA1	229	1.4728e-05	3.90401e-05	0.0250313	0.706338	0.893096	FALSE	9.85713	0.0175234	Expressed, promoter-supported	3
13590-1	Q9Y3B8	REXO2	229	0.000251582	0.000666881	0.0250313	0.706339	0.893096	FALSE	11.109	0.061462	Transcript only	2
12804-5	Q9UKD1	GMEB2	229	-0.000149498	0.000396284	-0.0250311	0.706341	0.893096	FALSE	8.60221	0.0596591	Transcript only	2
21770-18	Q9P2W7	B3GAT1	229	-0.000344008	0.000912399	-0.025017	0.706498	0.893096	FALSE	8.95462	0.0792803	Transcript only	2
23675-16	Q8TAP6	CEP76	229	-0.000123956	0.000329172	-0.024986	0.706845	0.893096	FALSE	11.9482	0.0297593	Transcript only	1
9987-30	Q8N386	LRRC25	229	-0.000186025	0.000494006	-0.0249857	0.706849	0.893096	FALSE	9.20336	0.0304702	Not expressed	1
8485-7	Q14145	KEAP1	229	-8.57575e-05	0.000227754	-0.0249838	0.70687	0.893096	FALSE	8.65156	0.0366865	Transcript only	2
18864-7	P35030	PRSS3	229	-0.0002378	0.000631687	-0.0249783	0.706932	0.893096	FALSE	9.41809	0.0614884	Not expressed	1
24489-34	Q5TGS1	HES3	229	0.000900694	0.00239338	0.02497	0.707025	0.893096	FALSE	8.42023	0.105402	Not expressed	1
8970-9	O43353	RIPK2	229	-4.43013e-05	0.000117776	-0.0249581	0.707157	0.893114	FALSE	9.47305	0.0287874	Transcript only	1
10798-4	Q496F6	CD300E	229	0.000299257	0.000796793	0.0249202	0.707582	0.893288	FALSE	8.83353	0.0321731	Not expressed	1
22103-25	Q8IZL9	CDK20	229	0.000125481	0.000334128	0.0249183	0.707604	0.893288	FALSE	9.48626	0.0618288	Transcript only	1
22591-4	O00144	FZD9	229	0.000449324	0.00119665	0.0249142	0.70765	0.893288	FALSE	9.79182	0.115128	Transcript only	2
17329-2	Q9BUT1	BDH2	229	-0.000164302	0.000438434	-0.0248651	0.708199	0.89381	FALSE	8.5485	0.0442626	Expressed, promoter-supported	3
13464-8	Q8N912	C14orf180	229	0.000104054	0.000277765	0.0248561	0.7083	0.89381	FALSE	10.3359	0.0269093	Not expressed	1
21761-213	P62068	USP46	229	3.44194e-05	9.2024e-05	0.0248173	0.708734	0.894208	FALSE	9.27121	0.0984255	Transcript only	2
4983-6	P30040	ERP29	229	6.66653e-06	1.78378e-05	0.0247978	0.708953	0.894335	FALSE	15.0316	0.02054	Expressed, promoter-supported	3
19127-1	O14558	HSPB6	229	0.000261116	0.000699546	0.0247668	0.7093	0.894623	FALSE	13.8296	0.0448847	Transcript only	2
3234-23	Q76M96	CCDC80	229	-4.6702e-05	0.000125289	-0.0247331	0.709679	0.894625	FALSE	10.5439	0.0252795	Transcript only	2
9584-105	Q99LC4		229	0.000169324	0.000454313	0.0247296	0.709717	0.894625	FALSE	9.68408	0.0242728	No annotated gene
15331-47	Q09028	RBBP4	229	0.000170187	0.000456705	0.0247256	0.709763	0.894625	FALSE	10.7086	0.0456397	Expressed, promoter-unconfirmed	2
13663-2	P05112	IL4	229	0.000100628	0.000270052	0.0247244	0.709776	0.894625	FALSE	7.61314	0.0315474	Not expressed	0
22049-24	Q04917	YWHAH	229	0.000230463	0.000618827	0.0247108	0.709928	0.894668	FALSE	16.3997	0.0393175	Expressed, promoter-unconfirmed	2
11607-15	O95696	BRD1	229	-0.000118146	0.000318124	-0.0246422	0.710697	0.895026	FALSE	8.46489	0.0657278	Transcript only	2
6998-106	Q12797	ASPH	229	-2.33276e-06	6.28134e-06	-0.0246419	0.710701	0.895026	FALSE	11.2974	0.0172632	Expressed, promoter-unconfirmed	2
6574-11	O60667	FCMR	229	-8.8619e-05	0.000238658	-0.024638	0.710744	0.895026	FALSE	12.5567	0.0378355	Not expressed	1
11618-83	P10242	MYB	229	8.16538e-06	2.19971e-05	0.0246301	0.710833	0.895026	FALSE	8.62059	0.03158	Transcript only	2
9014-18	Q86YD3	TMEM25	229	0.000262573	0.000707968	0.0246089	0.711071	0.895026	FALSE	7.55081	0.0725926	Transcript only	1
21574-106	Q86SG5	S100A7A	229	0.000324712	0.000875639	0.0246053	0.711111	0.895026	FALSE	8.44822	0.0576457	Not expressed	0
10531-18	P01111	NRAS	229	-0.000214234	0.000577987	-0.0245938	0.71124	0.895026	FALSE	10.5186	0.0353889	Expressed, promoter-supported	3
19275-68	P51553	IDH3G	229	-7.97112e-05	0.000215081	-0.0245908	0.711273	0.895026	FALSE	12.1558	0.0805372	Expressed, promoter-supported	3
18882-7	Q9H4D0	CLSTN2	229	6.67503e-05	0.000180113	0.0245904	0.711279	0.895026	FALSE	9.01398	0.0341912	Transcript only	2
4282-3	P62826	RAN	229	-0.000567241	0.00153171	-0.0245724	0.71148	0.89513	FALSE	14.2107	0.0732875	Expressed, promoter-supported	3
9125-23	P48740	MASP1	229	0.000181986	0.000492591	0.0245137	0.712139	0.895545	FALSE	9.09658	0.0504956	Transcript only	2
21649-12	P56962	STX17	229	3.74024e-05	0.00010124	0.0245134	0.712142	0.895545	FALSE	12.0049	0.0502411	Transcript only	2
15579-26	Q6UWR7	ENPP6	229	4.22824e-05	0.000114495	0.0245036	0.712253	0.895545	FALSE	9.35622	0.0400084	Not expressed	1
9544-24	Q9H7B7		229	0.000111213	0.000301373	0.0244855	0.712456	0.895545	FALSE	8.17808	0.0602136	No annotated gene
3360-50	O96017	CHEK2	229	0.000230867	0.000625675	0.0244833	0.71248	0.895545	FALSE	8.33502	0.10612	Transcript only	2
20922-4	Q8NHR9	PFN4	229	3.36164e-05	9.1118e-05	0.0244796	0.712522	0.895545	FALSE	7.12285	0.0494739	Transcript only	2
2358-19	P35916	FLT4	229	0.000212294	0.000577831	0.0243778	0.713665	0.896833	FALSE	11.888	0.0319255	Transcript only	2
21528-12	Q96LC9	BMF	229	-0.000319517	0.000871584	-0.0243245	0.714263	0.897336	FALSE	8.70927	0.0824023	Transcript only	2
20425-12	Q03014	HHEX	229	0.000167276	0.000456362	0.024321	0.714303	0.897336	FALSE	9.64592	0.0548538	Not expressed	1
8443-9	P11006		229	-0.00079716	0.00217782	-0.0242874	0.71468	0.897534	FALSE	9.30218	0.0585665	No annotated gene
12732-13	Q5T2T1	MPP7	229	0.000280859	0.000767356	0.0242857	0.714699	0.897534	FALSE	11.9429	0.0239193	Transcript only	2
12334-25	P34896	SHMT1	229	-0.000484401	0.00132468	-0.0242636	0.714948	0.897692	FALSE	10.4138	0.110622	Transcript only	2
8366-19	Q9H7X2	C1orf115	229	-0.000121878	0.000333435	-0.0242534	0.715062	0.897692	FALSE	9.85535	0.0315082	Transcript only	2
2734-49	O95944	NCR2	229	2.12672e-05	5.82085e-05	0.0242429	0.715181	0.897692	FALSE	8.51322	0.02416	Not expressed	1
9880-33	P48775	TDO2	229	-5.76675e-05	0.00015814	-0.0241964	0.715703	0.898198	FALSE	11.7145	0.0369047	Not expressed	0
11300-32	Q99523	SORT1	229	-0.000895022	0.00245907	-0.0241504	0.71622	0.898698	FALSE	9.41702	0.0593861	Expressed, promoter-supported	3
6229-13	P0DML3|P0DML2		229	0.000115289	0.000316946	0.0241359	0.716383	0.898737	FALSE	10.7958	0.0491364	No annotated gene
11390-24	P35219	CA8	229	-3.49992e-05	9.6326e-05	-0.0241088	0.716688	0.898737	FALSE	7.62576	0.0355819	Transcript only	2
8758-2	Q9UN72	PCDHA7	229	-0.00010492	0.00028896	-0.0240926	0.71687	0.898737	FALSE	9.56347	0.0670001	Transcript only	1
11220-53	Q8TEF2	C10orf105	229	-0.000243879	0.000671822	-0.024087	0.716934	0.898737	FALSE	8.46673	0.0288827	Transcript only	2
8235-48	P05060	CHGB	229	-3.74872e-05	0.000103436	-0.0240476	0.717377	0.898737	FALSE	9.3321	0.0304629	Expressed, promoter-supported	3
3868-8	O43765	SGTA	229	0.000118999	0.000328444	0.0240405	0.717457	0.898737	FALSE	12.4906	0.0795965	Expressed, promoter-supported	3
3437-80	P36888	FLT3	229	-0.00012828	0.000354168	-0.0240332	0.717538	0.898737	FALSE	11.1824	0.0420167	Transcript only	2
19809-47	P36954	POLR2I	229	-3.20823e-05	8.85889e-05	-0.0240297	0.717578	0.898737	FALSE	9.51127	0.0249787	Expressed, promoter-unconfirmed	2
3000-66	P11226	MBL2	229	2.05415e-05	5.67335e-05	0.0240245	0.717636	0.898737	FALSE	8.75008	0.0890734	Not expressed	0
19230-12	P30711	GSTT1	229	0.000270899	0.000748243	0.0240229	0.717654	0.898737	FALSE	8.50587	0.0589768	Not expressed	0
23622-128	Q9NRY2	INIP	229	1.9844e-05	5.48193e-05	0.0240191	0.717697	0.898737	FALSE	12.0581	0.0347007	Transcript only	2
8102-239	Q6ZWK4	RHEX	229	0.000658819	0.00182138	0.0240009	0.717903	0.898737	FALSE	8.7175	0.085671	Not expressed	0
13411-21	Q9H4P4	RNF41	229	0.000203661	0.000563095	0.0239987	0.717927	0.898737	FALSE	9.55494	0.0420902	Transcript only	2
15297-3	P33764	S100A3	229	0.000221392	0.000612208	0.0239952	0.717966	0.898737	FALSE	9.00835	0.0401506	Not expressed	0
23391-20	O75695	RP2	229	-0.000297411	0.000823864	-0.0239533	0.718438	0.898737	FALSE	11.084	0.0481117	Expressed, promoter-supported	3
6075-61	P07686	HEXB	229	-6.77937e-05	0.000187836	-0.0239482	0.718496	0.898737	FALSE	13.296	0.0140747	Expressed, promoter-supported	3
19823-75	Q96EB6	SIRT1	229	7.08352e-05	0.000196273	0.0239471	0.718508	0.898737	FALSE	12.7452	0.0253772	Transcript only	2
24437-6	A6XGL0	YJEFN3	229	-0.000324156	0.000898193	-0.0239468	0.718511	0.898737	FALSE	8.27013	0.039728	Transcript only	2
11324-3	A1KZ92	PXDNL	229	-0.000101196	0.000280404	-0.0239466	0.718513	0.898737	FALSE	8.89743	0.0393819	Transcript only	2
12341-8	Q16828	DUSP6	229	0.000131906	0.000365895	0.0239206	0.718806	0.89882	FALSE	10.7305	0.0300437	Transcript only	2
22580-29	O43921	EFNA2	229	-4.06697e-05	0.000112833	-0.0239166	0.718851	0.89882	FALSE	8.75559	0.0312494	Transcript only	2
7867-154	Q9NSC7	ST6GALNAC1	229	-6.93384e-05	0.000192467	-0.0239046	0.718986	0.89882	FALSE	9.23112	0.0295736	Not expressed	1
21711-86	O14514	ADGRB1	229	1.92698e-05	5.35022e-05	0.0238984	0.719056	0.89882	FALSE	8.18936	0.0632237	Transcript only	2
11330-15	P67870	CSNK2B	229	-9.26101e-06	2.57419e-05	-0.0238716	0.719358	0.898903	FALSE	8.96228	0.0374546	Expressed, promoter-supported	3
18918-86	P27815	PDE4A	229	8.06531e-06	2.24185e-05	0.0238713	0.719361	0.898903	FALSE	7.39462	0.0296037	Transcript only	2
2977-7	Q9UNE0	EDAR	229	0.000400829	0.00111594	0.0238331	0.719791	0.899292	FALSE	9.81115	0.0736746	Not expressed	1
12018-84	Q9H3S4	TPK1	229	-9.19636e-06	2.56203e-05	-0.0238175	0.719967	0.899363	FALSE	9.82883	0.022903	Transcript only	2
17751-68	P53674	CRYBB1	229	-7.65673e-05	0.000213413	-0.023806	0.720097	0.899377	FALSE	8.41451	0.0710677	Transcript only	2
11459-81	P55199	ELL	229	-0.000133476	0.000372555	-0.0237725	0.720474	0.899699	FALSE	10.2322	0.0215183	Transcript only	2
12442-4	O00212	RHOD	229	-0.000332675	0.000930666	-0.0237187	0.721081	0.900084	FALSE	8.15287	0.0970759	Transcript only	2
11830-48	Q06124	PTPN11	229	0.000320696	0.000897164	0.0237185	0.721083	0.900084	FALSE	14.9578	0.0555106	Expressed, promoter-supported	3
21106-206	Q12798	CETN1	229	0.000983469	0.0027519	0.0237134	0.72114	0.900084	FALSE	8.66904	0.0351153	Not expressed	0
4179-57	P61981	YWHAG	229	-0.000179931	0.000504151	-0.0236816	0.721499	0.900323	FALSE	15.2873	0.0307865	Expressed, promoter-supported	3
25080-16	P54855	UGT2B15	229	0.000308071	0.00086342	0.0236752	0.72157	0.900323	FALSE	10.2762	0.0452159	Not expressed	0
22481-15	Q96DY2	DRC10	229	-0.000128036	0.000359028	-0.0236629	0.721709	0.900348	FALSE	9.31194	0.0194125	Transcript only	2
3315-15	Q8N158	GPC2	229	-0.000105959	0.000298059	-0.0235885	0.722549	0.901247	FALSE	7.20947	0.0360924	Expressed, promoter-supported	3
7695-106	Q13501	SQSTM1	229	-0.000101872	0.000286714	-0.0235762	0.722687	0.901269	FALSE	11.6988	0.02713	Transcript only	2
21436-56	Q8WYN0	ATG4A	229	-0.000249586	0.00070332	-0.0235469	0.723018	0.901427	FALSE	8.75012	0.0541156	Transcript only	2
3294-55	P0CG37	CFC1	229	7.32003e-05	0.000206301	0.0235439	0.723052	0.901427	FALSE	10.3756	0.0333252	Transcript only	2
4929-55	P04278	SHBG	229	-0.000837662	0.00236274	-0.0235245	0.723271	0.901551	FALSE	12.1297	0.0586856	Transcript only	1
7792-58	Q9GZT6	CCDC90B	229	3.10692e-05	8.76976e-05	0.0235077	0.72346	0.901552	FALSE	8.64456	0.0286848	Expressed, promoter-unconfirmed	2
24318-13	Q7Z6J4	FGD2	229	0.000455919	0.0012879	0.0234895	0.723666	0.901552	FALSE	11.2621	0.0467723	Not expressed	0
20534-6	Q8WTV0	SCARB1	229	0.000114763	0.00032433	0.0234792	0.723782	0.901552	FALSE	9.87264	0.047179	Transcript only	2
17400-71	O14734	ACOT8	229	-0.000128815	0.000364142	-0.0234726	0.723856	0.901552	FALSE	11.5267	0.0722946	Transcript only	2
22140-6	Q9H8W3	FAM204A	229	-0.000121864	0.000344551	-0.0234687	0.7239	0.901552	FALSE	9.89084	0.0268347	Transcript only	1
21685-29	P43146	DCC	229	0.000133936	0.000378973	0.0234507	0.724103	0.901552	FALSE	13.0313	0.0453454	Expressed, promoter-supported	3
3796-79	Q9BY76	ANGPTL4	229	-2.31223e-05	6.54257e-05	-0.0234504	0.724107	0.901552	FALSE	11.7273	0.0225282	Transcript only	2
23402-147	Q96MZ0	GDAP1L1	229	-9.67917e-05	0.000274382	-0.0234073	0.724594	0.901903	FALSE	10.5962	0.0205323	Expressed, promoter-supported	3
8097-77	Q5VXI9	LIPN	229	4.50069e-05	0.000127611	0.0234024	0.724649	0.901903	FALSE	11.1086	0.0377419	Not expressed	0
22144-65	Q5FWF7	FBXO48	229	0.000265094	0.00075192	0.0233936	0.724748	0.901903	FALSE	9.87033	0.029723	Transcript only	1
13541-1	Q8N699	MYCT1	229	-0.00065651	0.00186544	-0.0233523	0.725214	0.902178	FALSE	9.75008	0.0462828	Not expressed	0
13268-45	P41221	WNT5A	229	0.000202889	0.000576691	0.0233444	0.725303	0.902178	FALSE	10.2207	0.0464199	Transcript only	2
24424-25	Q3MII6	TBC1D25	229	1.00314e-05	2.85158e-05	0.0233423	0.725327	0.902178	FALSE	10.6157	0.0630508	Transcript only	2
2838-53	Q9ULZ9	MMP17	229	-0.000330834	0.000941071	-0.0233269	0.725502	0.902246	FALSE	9.97122	0.0376101	Transcript only	2
20103-176	O15527	OGG1	229	-0.000133754	0.000380706	-0.0233123	0.725666	0.902297	FALSE	6.90646	0.0550825	Transcript only	2
21975-22	Q05084	ICA1	229	0.000219021	0.000623678	0.0233021	0.725782	0.902297	FALSE	10.4775	0.0500032	Transcript only	2
13427-66	Q9NR34	MAN1C1	229	-7.92264e-05	0.000225837	-0.0232779	0.726055	0.902485	FALSE	9.48303	0.0218258	Transcript only	2
7247-1	Q5T7V8	GORAB	229	-1.92149e-05	5.48116e-05	-0.0232614	0.726241	0.902485	FALSE	8.25278	0.0350499	Transcript only	1
15497-9	O14792	HS3ST1	229	0.000147958	0.00042214	0.023257	0.726291	0.902485	FALSE	9.97	0.0484217	Transcript only	2
15444-45	P48594	SERPINB4	229	0.000613994	0.00175314	0.023239	0.726494	0.902575	FALSE	9.95925	0.0961505	Not expressed	0
3580-25	P01009	SERPINA1	229	-2.72062e-05	7.77281e-05	-0.0232252	0.72665	0.902575	FALSE	14.7964	0.034981	Not expressed	1
17515-6	P48723	HSPA13	229	0.000521139	0.0014893	0.0232188	0.726722	0.902575	FALSE	11.6977	0.0243303	Expressed, promoter-unconfirmed	2
3445-53	Q13261	IL15RA	229	-0.00031883	0.000912159	-0.0231931	0.727013	0.902787	FALSE	9.26009	0.0367373	Not expressed	1
12634-79	O75815	BCAR3	229	0.000125942	0.000360944	0.0231527	0.727469	0.903206	FALSE	9.83617	0.0433994	Transcript only	2
13532-25	Q8N9A8	CNEP1R1	229	-0.00032456	0.000930737	-0.0231387	0.727628	0.903254	FALSE	8.79737	0.0265102	Transcript only	2
2875-15	P20226	TBP	229	-0.0001559	0.000447722	-0.0231052	0.728007	0.903564	FALSE	8.0826	0.057634	Expressed, promoter-unconfirmed	2
20401-19	P41223	BUD31	229	-5.04267e-05	0.000145057	-0.0230672	0.728437	0.903564	FALSE	10.0278	0.0277168	Expressed, promoter-unconfirmed	2
9875-107	Q96FV9	THOC1	229	0.000648768	0.00186712	0.0230563	0.72856	0.903564	FALSE	9.70246	0.0441446	Expressed, promoter-supported	3
21590-9	Q9H9E1	ANKRA2	229	6.91149e-05	0.000198923	0.0230546	0.728579	0.903564	FALSE	10.8803	0.0417944	Transcript only	2
7225-51	Q8N4V1	MMGT1	229	-1.33743e-05	3.85232e-05	-0.0230366	0.728782	0.903564	FALSE	8.4158	0.0419022	Transcript only	1
4479-14	P05155	SERPING1	229	7.06746e-05	0.000203587	0.0230349	0.728802	0.903564	FALSE	12.5229	0.0299366	Transcript only	2
2985-35	P09341	CXCL1	229	-9.45447e-05	0.00027248	-0.0230237	0.728929	0.903564	FALSE	11.0097	0.0628717	Transcript only	2
11432-11	O60828	PQBP1	229	0.000100889	0.000291068	0.0229997	0.7292	0.903564	FALSE	6.91214	0.043457	Expressed, promoter-supported	3
21911-17	Q00604	NDP	229	-0.000110171	0.000318122	-0.0229799	0.729424	0.903564	FALSE	9.07194	0.0579334	Transcript only	2
19567-1	P00533	EGFR	229	-0.000317034	0.000915471	-0.0229791	0.729433	0.903564	FALSE	10.0922	0.0713733	Transcript only	2
25058-23	Q9BZ71	PITPNM3	229	-0.000153789	0.000444209	-0.0229726	0.729506	0.903564	FALSE	8.37274	0.0312234	Transcript only	2
11638-42	O43825	B3GALT2	229	0.000106172	0.00030671	0.0229697	0.72954	0.903564	FALSE	10.0796	0.0359069	Transcript only	1
5936-53	P01375	TNF	229	-4.71867e-05	0.000136517	-0.0229354	0.729928	0.903564	FALSE	8.61795	0.0231941	Not expressed	0
10677-9	O95168	NDUFB4	229	-0.000284269	0.00082297	-0.0229202	0.7301	0.903564	FALSE	11.2049	0.0508535	Expressed, promoter-supported	3
7180-114	P01570	IFNA14	229	-9.62156e-05	0.000278573	-0.0229182	0.730123	0.903564	FALSE	8.66745	0.0260222	Not expressed	0
17852-5	Q9Y570	PPME1	229	9.76855e-05	0.00028292	0.0229108	0.730206	0.903564	FALSE	14.3516	0.0411942	Expressed, promoter-unconfirmed	2
18385-4	O75832	PSMD10	229	7.04251e-05	0.000204083	0.0228978	0.730353	0.903564	FALSE	9.88951	0.0188373	Expressed, promoter-unconfirmed	2
10724-45	Q99LC4		229	3.36682e-05	9.76381e-05	0.0228809	0.730544	0.903564	FALSE	8.89618	0.0230667	No annotated gene
6104-1	Q8N441	FGFRL1	229	-0.000226442	0.000657033	-0.0228687	0.730682	0.903564	FALSE	11.7002	0.0305888	Transcript only	2
22005-8	Q9P0J1	PDP1	229	-0.000169223	0.000491099	-0.0228647	0.730728	0.903564	FALSE	10.0289	0.0538148	Expressed, promoter-unconfirmed	2
12382-2	O95786	RIGI	229	-0.0001294	0.000375587	-0.0228611	0.730768	0.903564	FALSE	8.96939	0.0363219	Transcript only	2
14139-16	Q8WWG1	NRG4	229	-0.00010941	0.000317671	-0.0228535	0.730855	0.903564	FALSE	9.01351	0.0311103	Transcript only	1
25926-29	Q86U70	LDB1	229	7.58677e-05	0.000220318	0.0228497	0.730898	0.903564	FALSE	9.17524	0.0220835	Expressed, promoter-supported	3
5036-50	P98066	TNFAIP6	229	-0.000101946	0.000296079	-0.0228474	0.730924	0.903564	FALSE	10.307	0.0411473	Not expressed	0
25472-12	Q9BUH8	BEGAIN	229	-4.39318e-05	0.000127592	-0.0228471	0.730927	0.903564	FALSE	8.88883	0.0724805	Transcript only	2
22076-34	Q92858	ATOH1	229	-8.35259e-06	2.42643e-05	-0.0228416	0.730989	0.903564	FALSE	7.72881	0.033041	Not expressed	1
13392-13	P05026	ATP1B1	229	-4.40609e-05	0.000128114	-0.0228208	0.731225	0.903708	FALSE	11.5684	0.0304342	Expressed, promoter-supported	3
18338-26	O75874	IDH1	229	0.000549506	0.0015999	0.0227905	0.731568	0.903853	FALSE	14.847	0.0719308	Expressed, promoter-unconfirmed	2
23537-4	Q3SY56	SP6	229	-9.75895e-05	0.000284222	-0.0227835	0.731648	0.903853	FALSE	11.033	0.0208552	Transcript only	2
13403-5	P41161	ETV5	229	0.000369838	0.00107735	0.0227787	0.731702	0.903853	FALSE	8.00918	0.0599084	Transcript only	2
5982-50	Q03591	CFHR1	229	-0.000109309	0.000318673	-0.0227607	0.731906	0.903957	FALSE	13.3966	0.0143725	Transcript only	1
13544-9	Q92619	ARHGAP45	229	0.00101068	0.00295233	0.0227156	0.732417	0.904432	FALSE	14.6671	0.0922873	Transcript only	2
4697-59	P04141	CSF2	229	2.61364e-05	7.63814e-05	0.0227056	0.73253	0.904432	FALSE	8.00052	0.0794305	Not expressed	0
13926-1	Q9H9A7	RMI1	229	9.57082e-05	0.000279992	0.0226819	0.732799	0.904483	FALSE	10.5435	0.0182199	Transcript only	1
2888-49	P10643	C7	229	2.5599e-05	7.49153e-05	0.022674	0.732888	0.904483	FALSE	16.2097	0.0180263	Transcript only	1
16315-105	P17948	FLT1	229	9.84616e-05	0.00028822	0.0226682	0.732954	0.904483	FALSE	9.36008	0.0343146	Not expressed	1
14616-16	Q96SR6	ZNF382	229	-0.000218115	0.000638717	-0.0226596	0.733051	0.904483	FALSE	6.17912	0.0627847	Transcript only	1
12374-8	Q15102	PAFAH1B3	229	-0.000179428	0.000525759	-0.0226453	0.733213	0.904536	FALSE	13.3489	0.0459206	Expressed, promoter-unconfirmed	2
17516-7	P20336	RAB3A	229	0.000148406	0.000435339	0.0226203	0.733497	0.904605	FALSE	8.72046	0.0407866	Expressed, promoter-unconfirmed	2
5736-1	Q5T2D2	TREML2	229	5.8566e-05	0.000171833	0.0226159	0.733546	0.904605	FALSE	11.6882	0.0278169	Not expressed	0
17348-5	P57105	SYNJ2BP	229	0.000653294	0.00191739	0.0226087	0.733629	0.904605	FALSE	8.30564	0.0624143	Expressed, promoter-unconfirmed	2
13102-1	Q96BQ1	FAM3D	229	-4.03139e-05	0.000118536	-0.0225673	0.734098	0.905036	FALSE	11.7006	0.0671727	Not expressed	0
19238-12	P15104	GLUL	229	-0.000398142	0.00117349	-0.0225131	0.734713	0.905213	FALSE	11.9155	0.0364043	Expressed, promoter-supported	3
16297-14	Q8WZ75	ROBO4	229	0.000832554	0.00245472	0.0225055	0.734799	0.905213	FALSE	8.24105	0.0765959	Not expressed	0
18947-3	Q96PB8	LRRC3B	229	-0.000160833	0.000474255	-0.022503	0.734827	0.905213	FALSE	9.05953	0.0602581	Transcript only	1
9907-216	O95271	TNKS	229	-6.43646e-05	0.000189805	-0.0225017	0.734842	0.905213	FALSE	9.07374	0.042643	Transcript only	2
6625-31	Q8NBU5	ATAD1	229	2.55945e-05	7.54884e-05	0.022498	0.734884	0.905213	FALSE	9.1163	0.0751952	Expressed, promoter-unconfirmed	2
13027-20	O95931	CBX7	229	0.000496353	0.00146439	0.0224912	0.734961	0.905213	FALSE	8.78953	0.040028	Transcript only	2
18402-1	Q6DCA0	AMMECR1L	229	0.000794551	0.00234845	0.0224501	0.735427	0.905297	FALSE	8.40366	0.0722234	Transcript only	1
17336-54	Q70SY1	CREB3L2	229	-0.000132682	0.000392277	-0.0224438	0.735499	0.905297	FALSE	7.64992	0.0528094	Transcript only	2
8951-162	Q6UVK1	CSPG4	229	0.000215793	0.000638261	0.0224345	0.735604	0.905297	FALSE	9.06287	0.0265972	Transcript only	2
23317-10	Q6UWP2	DHRS11	229	-0.00014349	0.00042464	-0.0224223	0.735743	0.905297	FALSE	12.353	0.0419723	Transcript only	2
22377-27	Q9BTL4	IER2	229	3.28824e-05	9.73402e-05	0.0224155	0.735819	0.905297	FALSE	8.9898	0.0277907	Transcript only	2
16875-13	Q96A72	MAGOHB	229	4.58783e-05	0.000135958	0.0223914	0.736093	0.905297	FALSE	9.50673	0.0374198	Transcript only	2
24266-2	Q14814	MEF2D	229	8.1671e-05	0.00024208	0.0223866	0.736148	0.905297	FALSE	9.55564	0.0258284	Transcript only	2
24286-48	Q5JSS6	MEIG1	229	0.000636564	0.00188725	0.0223816	0.736205	0.905297	FALSE	9.16643	0.0953068	Transcript only	2
6439-59	Q9H972	C14orf93	229	1.28496e-05	3.80989e-05	0.0223797	0.736226	0.905297	FALSE	12.8224	0.0255563	Transcript only	2
13041-47	Q9BUZ4	TRAF4	229	3.92543e-05	0.000116465	0.022365	0.736393	0.905297	FALSE	8.75416	0.0258041	Transcript only	2
3358-51	Q15078|Q00535		229	-0.00021851	0.000648406	-0.0223616	0.736432	0.905297	FALSE	11.1396	0.0473722	No annotated gene
8960-3	Q6P179	ERAP2	229	3.0854e-05	9.16013e-05	0.0223506	0.736557	0.905297	FALSE	9.53746	0.0476964	Transcript only	1
9368-64	Q9HBL6	LRTM1	229	-8.46761e-07	2.51606e-06	-0.0223316	0.736773	0.905297	FALSE	8.94698	0.0379386	Not expressed	1
8059-1	P40225	THPO	229	-0.000111299	0.000330811	-0.022325	0.736847	0.905297	FALSE	9.53091	0.0312225	Transcript only	2
23561-4	Q96F63	CCDC97	229	0.000154325	0.00045871	0.0223242	0.736856	0.905297	FALSE	9.87577	0.0530568	Expressed, promoter-supported	3
20527-47	Q9P283	SEMA5B	229	-8.91185e-05	0.000264989	-0.0223161	0.736948	0.905297	FALSE	10.0548	0.0809962	Transcript only	2
2700-56	P07225	PROS1	229	0.000168013	0.000499829	0.0223049	0.737075	0.905306	FALSE	12.8323	0.0140871	Transcript only	2
23407-9	Q9NV23	OLAH	229	0.000130718	0.00038934	0.0222786	0.737374	0.905416	FALSE	9.05063	0.0395798	Not expressed	0
13977-28	Q99728	BARD1	229	9.27297e-05	0.000276224	0.0222759	0.737404	0.905416	FALSE	8.79579	0.0302339	Transcript only	1
22954-10	O15247	CLIC2	229	-2.25715e-06	6.73619e-06	-0.0222345	0.737875	0.905847	FALSE	11.7291	0.0331406	Transcript only	1
9779-63	Q9BSE4	HERPUD2	229	-0.00055469	0.00166098	-0.0221598	0.738723	0.906525	FALSE	8.14541	0.0753894	Transcript only	1
19303-64	Q6UWS5	PET117	229	-0.000266272	0.000797487	-0.0221556	0.738771	0.906525	FALSE	9.18842	0.0314427	Transcript only	2
3889-64	P20700	LMNB1	229	-0.000191322	0.000573191	-0.0221486	0.73885	0.906525	FALSE	9.13428	0.0288003	Expressed, promoter-unconfirmed	2
5651-50	Q13046	PSG7	229	-7.80109e-05	0.00023377	-0.0221435	0.738908	0.906525	FALSE	7.07875	0.0419486	Not expressed	0
17822-57	Q96A58	RERG	229	-0.000143365	0.000430121	-0.0221173	0.739206	0.906663	FALSE	9.85955	0.0212964	Transcript only	2
23254-31	Q9BU61	NDUFAF3	229	-0.000243543	0.000730833	-0.0221125	0.739261	0.906663	FALSE	7.45148	0.0707762	Expressed, promoter-supported	3
20926-31	P18846	ATF1	229	7.76216e-05	0.000233274	0.0220799	0.739631	0.906684	FALSE	9.38249	0.023268	Transcript only	1
21141-9	Q96KN1	LRATD2	229	0.000486548	0.00146243	0.0220766	0.739669	0.906684	FALSE	9.30922	0.0386779	Transcript only	1
12970-35	Q9NUL3	STAU2	229	-2.69532e-05	8.10291e-05	-0.0220725	0.739716	0.906684	FALSE	7.99787	0.0501662	Expressed, promoter-supported	3
6986-17	Q9Y662	HS3ST3B1	229	9.93485e-05	0.00029872	0.0220688	0.739758	0.906684	FALSE	9.45597	0.0265566	Transcript only	2
22953-85	P17676	CEBPB	229	7.14439e-05	0.000215052	0.0220446	0.740032	0.906873	FALSE	9.49686	0.0225092	Transcript only	1
6575-79	Q8N6G6	ADAMTSL1	229	-0.000170953	0.00051491	-0.0220307	0.740191	0.90692	FALSE	9.89247	0.0372735	Transcript only	2
5017-19	P30044	PRDX5	229	-0.000341229	0.00102997	-0.0219838	0.740724	0.907426	FALSE	8.26638	0.0256178	Expressed, promoter-supported	3
15503-20	O00292	LEFTY2	229	0.000107583	0.000325154	0.0219551	0.74105	0.907556	FALSE	9.83527	0.0550684	Not expressed	1
13669-6	P22607	FGFR3	229	0.0011375	0.00343821	0.0219534	0.74107	0.907556	FALSE	12.7455	0.0501731	Transcript only	2
12479-50	P31321	PRKAR1B	229	-3.07165e-05	9.28995e-05	-0.0219402	0.74122	0.907592	FALSE	10.7592	0.0720341	Transcript only	2
10593-14	Q99LC4		229	-9.09816e-05	0.000275771	-0.0218921	0.741767	0.907901	FALSE	6.53149	0.157486	No annotated gene
24710-1	Q5JR59	MTUS2	229	-2.47349e-05	7.49817e-05	-0.0218896	0.741795	0.907901	FALSE	8.6918	0.0231209	Transcript only	2
8990-42	P54709	ATP1B3	229	0.000182749	0.000554073	0.0218863	0.741834	0.907901	FALSE	12.4409	0.0527001	Expressed, promoter-supported	3
21814-13	Q9H3L0	MMADHC	229	8.46346e-05	0.000256873	0.0218632	0.742096	0.908076	FALSE	10.2496	0.0311847	Transcript only	1
23246-67	P78537	BLOC1S1	229	-0.000348272	0.00105827	-0.0218377	0.742386	0.908116	FALSE	9.85216	0.0825153	Transcript only	1
9963-19	Q9UN67	PCDHB10	229	-7.71852e-05	0.000234586	-0.0218331	0.742439	0.908116	FALSE	10.4222	0.0524766	Transcript only	1
21132-9	Q7L8C5	SYT13	229	-0.000161953	0.000492437	-0.0218233	0.74255	0.908116	FALSE	7.91151	0.0570054	Transcript only	2
10362-35	P01106	MYC	229	0.000181449	0.000552226	0.0218032	0.742778	0.908116	FALSE	8.39622	0.0470521	Transcript only	2
10714-7	P12821	ACE	229	-0.000200297	0.000609761	-0.0217971	0.742848	0.908116	FALSE	9.18932	0.05885	Transcript only	2
3414-40	P51813	BMX	229	0.000184349	0.000561217	0.0217969	0.742851	0.908116	FALSE	8.8771	0.022607	Not expressed	0
5605-77	O00587	MFNG	229	3.19836e-05	9.76877e-05	0.0217256	0.743662	0.908706	FALSE	10.0622	0.0684983	Transcript only	2
13704-5	P54868	HMGCS2	229	0.00053067	0.00162145	0.0217173	0.743757	0.908706	FALSE	8.31659	0.0506496	Not expressed	0
21961-14	Q9Y5K6	CD2AP	229	0.000291671	0.000891924	0.0216995	0.743959	0.908706	FALSE	9.90992	0.0635638	Expressed, promoter-unconfirmed	2
13455-10	Q99LC4		229	-0.000263531	0.000806303	-0.0216879	0.744092	0.908706	FALSE	9.89863	0.0741254	No annotated gene
19263-147	P06730	EIF4E	229	0.000190238	0.000582208	0.0216822	0.744156	0.908706	FALSE	16.1779	0.0362764	Transcript only	2
17511-10	P78346	RPP30	229	0.00156206	0.00478079	0.0216811	0.744169	0.908706	FALSE	9.96381	0.0421643	Transcript only	2
15471-29	P54317	PNLIPRP2	229	-6.69959e-05	0.000205117	-0.0216736	0.744254	0.908706	FALSE	9.56235	0.0797834	Not expressed	0
5739-75	P60985	KRTDAP	229	-0.000151409	0.00046364	-0.0216699	0.744297	0.908706	FALSE	9.86047	0.0240496	Not expressed	1
7950-142	Q6UXG8	BTNL9	229	3.58271e-06	1.0985e-05	0.0216419	0.744615	0.908948	FALSE	8.70534	0.0273026	Transcript only	2
3356-50	P43166	CA7	229	-1.99022e-05	6.10701e-05	-0.021625	0.744808	0.909036	FALSE	7.40232	0.039725	Not expressed	0
8327-26	Q9H4A9	DPEP2	229	0.00015306	0.000470183	0.0216013	0.745078	0.909219	FALSE	13.1021	0.0186525	Not expressed	1
18191-23	P43487	RANBP1	229	-0.000138383	0.00042599	-0.0215561	0.745593	0.909559	FALSE	11.6135	0.0525361	Expressed, promoter-unconfirmed	2
21715-40	Q9P0U3	SENP1	229	9.19677e-06	2.83112e-05	0.0215557	0.745597	0.909559	FALSE	7.85205	0.0440559	Transcript only	2
7628-40	Q96HD1	CRELD1	229	5.90053e-05	0.000181875	0.021528	0.745913	0.909611	FALSE	11.0348	0.0419869	Transcript only	2
9008-6	O14668	PRRG1	229	-0.00016202	0.000499502	-0.0215237	0.745962	0.909611	FALSE	10.302	0.0334431	Transcript only	2
17855-28	P49798	RGS4	229	-0.000145079	0.000447344	-0.0215203	0.746001	0.909611	FALSE	8.98579	0.031806	Transcript only	2
21853-3	Q8NC01	CLEC1A	229	-2.7362e-05	8.44508e-05	-0.0214996	0.746237	0.909751	FALSE	10.7462	0.0259694	Not expressed	1
4542-24	P10909	CLU	229	6.08223e-05	0.000188405	0.0214218	0.747124	0.910305	FALSE	13.908	0.0134792	Expressed, promoter-supported	3
18171-25	O14625	CXCL11	229	-0.00012954	0.000401312	-0.0214196	0.74715	0.910305	FALSE	7.76524	0.0279238	Not expressed	0
21515-61	Q86V21	AACS	229	-5.39827e-05	0.000167262	-0.0214163	0.747187	0.910305	FALSE	9.35912	0.0352046	Transcript only	2
10522-167	Q99LC4		229	-0.000212773	0.000659502	-0.0214086	0.747275	0.910305	FALSE	12.1814	0.0452998	No annotated gene
10637-50	Q6UXG2	ELAPOR1	229	-0.000136338	0.00042262	-0.0214069	0.747294	0.910305	FALSE	7.93795	0.0352102	Transcript only	2
17410-5	O15182	CETN3	229	0.000128274	0.000398221	0.0213748	0.74766	0.910604	FALSE	8.82942	0.0469025	Transcript only	2
11608-5	Q9GZQ8	MAP1LC3B	229	0.000251448	0.000781326	0.0213552	0.747884	0.910631	FALSE	14.1036	0.0520863	Transcript only	1
12625-138	Q8IXQ5	KLHL7	229	-0.000148004	0.00045997	-0.0213517	0.747923	0.910631	FALSE	9.54714	0.0353009	Transcript only	1
12671-35	O43704	SULT1B1	229	-2.01348e-05	6.26079e-05	-0.0213406	0.74805	0.910638	FALSE	9.75241	0.046421	Not expressed	0
14024-196	Q92838	EDA	229	0.000105038	0.000326853	0.0213247	0.748231	0.910712	FALSE	10.1496	0.0277564	Transcript only	2
2516-57	O00585	CCL21	229	0.000105689	0.000329468	0.0212866	0.748666	0.911095	FALSE	11.9311	0.032626	Not expressed	1
16596-25	O76003	GLRX3	229	0.000153473	0.000479811	0.0212252	0.749368	0.911801	FALSE	13.5332	0.0670782	Expressed, promoter-supported	3
3341-33	P00519	ABL1	229	2.70071e-05	8.45629e-05	0.0211928	0.749737	0.911848	FALSE	8.46031	0.033665	Transcript only	2
8984-28	O75427	LRCH4	229	-0.000226427	0.000709052	-0.0211905	0.749764	0.911848	FALSE	7.29428	0.0570202	Transcript only	1
9302-90	Q8TAE8	GADD45GIP1	229	3.08597e-06	9.66469e-06	0.0211882	0.74979	0.911848	FALSE	8.11896	0.0353387	Expressed, promoter-supported	3
23424-4	C9JTQ0	ANKRD63	229	-0.000842933	0.002641	-0.0211795	0.749889	0.911848	FALSE	8.80752	0.0653474	Transcript only	2
11180-17	Q92922	SMARCC1	229	0.000497639	0.00156173	0.0211446	0.750288	0.912186	FALSE	9.9762	0.0560278	Expressed, promoter-supported	3
16606-85	P15121	AKR1B1	229	0.000240939	0.000756682	0.0211293	0.750463	0.912238	FALSE	12.932	0.0382584	Expressed, promoter-supported	3
17148-7	P30043	BLVRB	229	0.000174432	0.000548063	0.0211196	0.750573	0.912238	FALSE	15.8205	0.0343537	Expressed, promoter-unconfirmed	2
7773-20	P43627	KIR2DL2	229	-0.000473516	0.0014895	-0.0210953	0.75085	0.912409	FALSE	10.7622	0.0328113	Not expressed	0
5915-58	P50542	PEX5	229	-1.78602e-05	5.62638e-05	-0.0210643	0.751205	0.912409	FALSE	7.94728	0.0346076	Transcript only	1
2859-69	Q9BY41	HDAC8	229	6.40619e-05	0.000201817	0.0210636	0.751212	0.912409	FALSE	13.0456	0.0216752	Transcript only	2
11248-43	P10746	UROS	229	-0.000683414	0.00215339	-0.0210597	0.751257	0.912409	FALSE	10.6786	0.0543876	Transcript only	2
20568-3	Q5H8C1	FREM1	229	-6.09394e-05	0.000192082	-0.0210524	0.75134	0.912409	FALSE	9.00937	0.0403844	Transcript only	2
3091-70	O14965	AURKA	229	0.000275358	0.000868289	0.0210438	0.751439	0.912409	FALSE	10.2155	0.033899	Transcript only	1
2429-27	P07360|P07358|P07357		229	-0.000220246	0.000695505	-0.0210135	0.751785	0.91264	FALSE	12.7747	0.0455838	No annotated gene
14208-3	Q96R05	RBP7	229	2.04694e-05	6.46624e-05	0.021006	0.75187	0.91264	FALSE	10.9759	0.0283084	Not expressed	1
3035-80	Q9UHD0	IL19	229	-4.71137e-05	0.000149047	-0.0209756	0.752218	0.912784	FALSE	12.466	0.0246726	Not expressed	1
20518-11	Q93038	TNFRSF25	229	0.000109937	0.000347811	0.0209744	0.752231	0.912784	FALSE	8.57875	0.0900143	Transcript only	1
11967-23	P29762	CRABP1	229	-4.30925e-05	0.000136577	-0.020937	0.752659	0.91298	FALSE	10.1272	0.0253184	Expressed, promoter-supported	3
10753-31	Q9H2U9	ADAM7	229	0.000267849	0.000849001	0.0209351	0.752681	0.91298	FALSE	9.12403	0.0836349	Not expressed	0
15347-12	P02790	HPX	229	5.19076e-05	0.000164582	0.0209286	0.752755	0.91298	FALSE	17.6445	0.0112953	Expressed, promoter-supported	3
18898-36	Q5TGJ6	HDGFL1	229	0.000216233	0.000686165	0.0209115	0.75295	0.912998	FALSE	8.42953	0.0321177	Not expressed	0
9884-8	Q9Y3C6	PPIL1	229	-0.000174159	0.000552824	-0.020905	0.753024	0.912998	FALSE	7.38147	0.0874655	Expressed, promoter-supported	3
14204-55	Q9P0K8	FOXJ2	229	-9.46122e-05	0.000300458	-0.0208956	0.753132	0.912998	FALSE	8.39487	0.066297	Transcript only	2
20393-10	Q13956	PDE6H	229	-2.38923e-05	7.61245e-05	-0.020827	0.753917	0.913164	FALSE	10.063	0.0338278	Not expressed	0
3325-2	O00339	MATN2	229	8.91431e-05	0.000284046	0.0208253	0.753936	0.913164	FALSE	12.7561	0.0184542	Transcript only	2
17857-6	P28330	ACADL	229	-8.68993e-07	2.76903e-06	-0.0208249	0.753941	0.913164	FALSE	8.36054	0.0889475	Transcript only	1
12438-127	P29372	MPG	229	-2.65731e-05	8.47289e-05	-0.0208115	0.754094	0.913164	FALSE	9.04046	0.0545982	Expressed, promoter-supported	3
7765-15	O43736	ITM2A	229	-0.000179618	0.000572903	-0.0208047	0.754172	0.913164	FALSE	10.7939	0.0209198	Transcript only	2
13441-30	Q155Q3	DIXDC1	229	-7.5102e-05	0.000239561	-0.0208031	0.75419	0.913164	FALSE	7.26784	0.037091	Transcript only	2
5358-3	Q99983	OMD	229	0.000254398	0.000811693	0.0207977	0.754252	0.913164	FALSE	12.5124	0.0410484	Not expressed	1
16850-5	O15539	RGS5	229	3.1817e-05	0.000101549	0.020791	0.754328	0.913164	FALSE	10.3467	0.0231444	Transcript only	1
15365-41	O60242	ADGRB3	229	0.000104446	0.00033378	0.0207647	0.75463	0.913164	FALSE	8.84162	0.0265489	Transcript only	2
21122-3	Q9BQY9	DBNDD2	229	0.000113968	0.000364311	0.0207589	0.754696	0.913164	FALSE	10.085	0.0372658	Transcript only	1
10379-19	P97857		229	0.000245045	0.000783426	0.0207559	0.75473	0.913164	FALSE	10.0088	0.0507637	No annotated gene
25497-35	Q9UDX3	SEC14L4	229	-3.03463e-05	9.70643e-05	-0.0207463	0.75484	0.913164	FALSE	10.0544	0.0370696	Transcript only	1
19200-16	Q16718	NDUFA5	229	-9.5721e-05	0.000306171	-0.0207461	0.754842	0.913164	FALSE	9.36315	0.0287275	Expressed, promoter-supported	3
3314-74	P56159	GFRA1	229	-6.90072e-05	0.000220847	-0.0207346	0.754973	0.913177	FALSE	9.48705	0.0319603	Expressed, promoter-supported	3
4420-7	O43184	ADAM12	229	-3.73653e-05	0.000119729	-0.0207093	0.755263	0.913381	FALSE	8.62564	0.0398408	Transcript only	2
13978-122	O15119	TBX3	229	2.84645e-05	9.12586e-05	0.0206978	0.755395	0.913394	FALSE	7.80997	0.0747025	Transcript only	2
10043-31	O60885	BRD4	229	8.93112e-05	0.00028706	0.0206456	0.755992	0.913833	FALSE	9.19783	0.0308939	Expressed, promoter-supported	3
8941-4	Q9NZ94	NLGN3	229	2.95379e-05	9.49832e-05	0.0206361	0.756101	0.913833	FALSE	7.97938	0.0399864	Transcript only	2
23390-6	Q8WV48	CCDC107	229	0.000266666	0.000857575	0.0206343	0.756121	0.913833	FALSE	11.0372	0.0516821	Transcript only	2
7995-16	B2RUY7	VWC2L	229	-4.45261e-05	0.000143675	-0.0205651	0.756914	0.914503	FALSE	8.84714	0.0213694	Transcript only	2
14583-49	O14793	MSTN	229	1.93029e-05	6.23345e-05	0.020549	0.757098	0.914503	FALSE	7.7751	0.0374947	Transcript only	1
13710-6	P05155	SERPING1	229	7.88063e-05	0.000254645	0.0205363	0.757244	0.914503	FALSE	14.1046	0.0176492	Transcript only	2
6497-10	O15537	RS1	229	-0.000119274	0.000385446	-0.0205342	0.757267	0.914503	FALSE	10.1126	0.0253743	Not expressed	0
8093-13	Q6NSJ0	MYORG	229	-4.371e-05	0.000141274	-0.0205312	0.757302	0.914503	FALSE	7.77623	0.0735506	Transcript only	2
11352-42	Q8WZ42	TTN	229	-0.000179811	0.000581428	-0.0205219	0.757409	0.914503	FALSE	9.04561	0.0518941	Expressed, promoter-unconfirmed	2
10471-25	Q99LC4		229	-0.000247736	0.000801456	-0.0205119	0.757523	0.914503	FALSE	8.84981	0.0466496	No annotated gene
25247-12	Q8IUR7	ARMC8	229	-8.83768e-05	0.000286092	-0.0204988	0.757673	0.914537	FALSE	9.86025	0.021741	Transcript only	2
16605-2	P0C862	C1QTNF9	229	0.000162443	0.000527211	0.0204463	0.758275	0.914949	FALSE	9.03273	0.0338323	Transcript only	2
24928-20	Q6P582	MZT2A	229	-1.63213e-05	5.3007e-05	-0.0204323	0.758435	0.914949	FALSE	10.3465	0.0163955	Transcript only	1
25951-17	P78395	PRAME	229	-1.43217e-05	4.65452e-05	-0.0204181	0.758597	0.914949	FALSE	10.9899	0.0245253	Not expressed	0
3758-68	P04070	PROC	229	0.000151352	0.000491985	0.0204142	0.758642	0.914949	FALSE	8.89625	0.0338513	Transcript only	2
11334-7	O75022	LOC107987462	229	-0.000250856	0.00081544	-0.0204141	0.758644	0.914949	FALSE	9.14482	0.0296816	Not expressed	0
7090-17	Q10472	GALNT1	229	-3.76867e-06	1.22649e-05	-0.0203901	0.758918	0.914949	FALSE	9.97941	0.0543087	Expressed, promoter-supported	3
14063-17	P13725	OSM	229	-0.000100615	0.000327651	-0.0203774	0.759063	0.914949	FALSE	9.2826	0.0364941	Transcript only	2
3821-28	Q8IW41	MAPKAPK5	229	-5.45468e-05	0.000177752	-0.0203635	0.759223	0.914949	FALSE	8.59767	0.0432823	Transcript only	1
15376-134	P14091	CTSE	229	6.06765e-05	0.00019773	0.0203631	0.759228	0.914949	FALSE	9.6745	0.0266753	Not expressed	0
23652-15	Q9P0Z9	PIPOX	229	-0.0010808	0.00352468	-0.0203482	0.759399	0.914949	FALSE	7.30315	0.0667873	Transcript only	2
8982-65	P49746	THBS3	229	0.000841298	0.00274365	0.0203478	0.759403	0.914949	FALSE	12.523	0.0406309	Transcript only	1
22800-24	O15273	TCAP	229	4.10671e-05	0.000133966	0.0203421	0.759469	0.914949	FALSE	10.2289	0.0239806	Transcript only	1
9276-7	P48052	CPA2	229	-7.98797e-05	0.000261532	-0.0202679	0.760319	0.915171	FALSE	9.54136	0.0308541	Transcript only	1
7146-16	P13667	PDIA4	229	-2.47734e-05	8.11345e-05	-0.0202618	0.760389	0.915171	FALSE	9.60303	0.0150257	Expressed, promoter-supported	3
13624-17	O95544	NADK	229	-0.000205919	0.000674796	-0.0202499	0.760526	0.915171	FALSE	8.45546	0.034965	Transcript only	2
23309-11	Q9P2W1	PSMC3IP	229	0.000593022	0.00194412	0.0202417	0.760619	0.915171	FALSE	9.09386	0.052516	Transcript only	2
22981-3	P37235	HPCAL1	229	0.000650255	0.00213225	0.0202369	0.760675	0.915171	FALSE	10.0445	0.0524969	Expressed, promoter-supported	3
10342-55	Q8N2W9	PIAS4	229	0.000137156	0.000449779	0.0202355	0.760691	0.915171	FALSE	8.54077	0.045302	Transcript only	2
7752-31	Q8WXI8	CLEC4D	229	-1.46583e-05	4.80733e-05	-0.0202339	0.760709	0.915171	FALSE	10.6619	0.0236709	Not expressed	1
22465-43	Q14469	HES1	229	0.00018164	0.000595839	0.0202293	0.760762	0.915171	FALSE	11.7075	0.0349112	Transcript only	2
7805-52	O95249	GOSR1	229	-9.57989e-05	0.000314334	-0.020224	0.760822	0.915171	FALSE	10.3207	0.0244102	Expressed, promoter-supported	3
21793-4	O95684	CEP43	229	-1.20965e-05	3.96984e-05	-0.0202203	0.760865	0.915171	FALSE	12.0225	0.020682	Transcript only	1
2578-67	P13500	CCL2	229	-0.000153129	0.000503126	-0.0201967	0.761135	0.915351	FALSE	8.22114	0.0430792	Transcript only	2
9942-2	Q9UKK6	NXT1	229	0.000108188	0.000356229	0.0201534	0.761633	0.915803	FALSE	9.93745	0.0298339	Transcript only	1
8468-19	P07288	KLK3	229	-0.000209847	0.00069188	-0.0201266	0.76194	0.916026	FALSE	9.47163	0.113	Not expressed	0
19821-10	Q96LB8	PGLYRP4	229	1.42746e-05	4.7174e-05	0.0200798	0.762477	0.916218	FALSE	12.191	0.0202601	Not expressed	0
12352-70	Q96B67	ARRDC3	229	-0.000143587	0.000474698	-0.0200723	0.762562	0.916218	FALSE	9.10441	0.0765638	Transcript only	2
3905-62	P61088	UBE2N	229	-5.85027e-05	0.000193507	-0.0200622	0.762679	0.916218	FALSE	16.1148	0.0277563	Expressed, promoter-supported	3
21153-5	Q8IXM2	BACC1	229	0.000424545	0.00140477	0.0200548	0.762763	0.916218	FALSE	14.5957	0.0843618	Expressed, promoter-unconfirmed	2
19111-10	P61081	UBE2M	229	0.000363276	0.00120244	0.0200481	0.762841	0.916218	FALSE	9.99755	0.0440797	Expressed, promoter-unconfirmed	2
8444-46	P11006		229	-1.48933e-05	4.93324e-05	-0.0200335	0.763007	0.916218	FALSE	7.49737	0.0344112	No annotated gene
7997-118	Q14184	DOC2B	229	7.93646e-05	0.000262892	0.0200332	0.763011	0.916218	FALSE	7.4297	0.0343732	Transcript only	2
12737-12	Q14651	PLS1	229	0.00011288	0.000374006	0.0200281	0.76307	0.916218	FALSE	10.6032	0.0614594	Transcript only	2
10917-40	O14610	GNGT2	229	0.000175519	0.000582348	0.0200006	0.763386	0.916452	FALSE	8.42463	0.0458692	Not expressed	0
24641-10	O95832	CLDN1	229	-0.00015676	0.000520736	-0.0199764	0.763663	0.916639	FALSE	10.6479	0.0242461	Transcript only	1
24958-3	P48382	RFX5	229	-7.44495e-05	0.000247502	-0.0199611	0.763839	0.916704	FALSE	9.91027	0.0298238	Transcript only	1
21350-29	Q6ZN17	LIN28B	229	0.000187956	0.000626123	0.0199204	0.764306	0.916763	FALSE	8.48454	0.0429597	Expressed, promoter-supported	3
22033-7	P42768	WAS	229	-6.06913e-05	0.000202182	-0.0199198	0.764313	0.916763	FALSE	8.3627	0.0376106	Transcript only	2
3391-10	P48736	PIK3CG	229	-0.000267102	0.000889922	-0.0199171	0.764344	0.916763	FALSE	12.0679	0.0414068	Not expressed	0
14090-23	Q9H4E7	DEF6	229	0.000261791	0.000872426	0.0199125	0.764397	0.916763	FALSE	11.499	0.0734974	Transcript only	2
8634-187	Q99LC4		229	-0.000184186	0.000614109	-0.0199028	0.764509	0.916763	FALSE	9.99314	0.0617571	No annotated gene
12605-1	Q9NQT5	EXOSC3	229	-0.000647306	0.00215924	-0.0198934	0.764617	0.916763	FALSE	9.6384	0.0916952	Expressed, promoter-supported	3
12476-50	Q9NQ88	TIGAR	229	-0.000125003	0.000417459	-0.0198705	0.76488	0.916933	FALSE	9.93052	0.0517833	Expressed, promoter-supported	3
8959-61	P78536	ADAM17	229	-6.74955e-05	0.00022563	-0.0198508	0.765105	0.917028	FALSE	9.42431	0.0202182	Transcript only	1
18198-51	P09105	HBQ1	229	-9.65986e-06	3.23056e-05	-0.0198424	0.765203	0.917028	FALSE	7.87662	0.0357496	Transcript only	2
13692-154	O95388	CCN4	229	0.000358799	0.00120268	0.0197972	0.765722	0.917506	FALSE	9.4703	0.0657532	Transcript only	2
21115-48	Q7Z5W3	BCDIN3D	229	2.59401e-05	8.7046e-05	0.0197754	0.765972	0.917573	FALSE	14.1568	0.0548504	Transcript only	2
22147-19	P98177	FOXO4	229	-0.000274121	0.000920056	-0.0197711	0.766022	0.917573	FALSE	9.10621	0.0442631	Transcript only	2
13554-78	Q9BWE0	REPIN1	229	-2.2312e-05	7.50118e-05	-0.0197384	0.766398	0.91769	FALSE	9.41307	0.0377894	Transcript only	1
3390-72	P27986|P42336		229	-0.000101114	0.000339972	-0.0197365	0.766419	0.91769	FALSE	9.31199	0.0553163	No annotated gene
8377-87	Q99LC4		229	6.31236e-05	0.000212299	0.0197309	0.766484	0.91769	FALSE	8.94704	0.0358325	No annotated gene
21706-29	O75019	LILRA1	229	-4.44812e-06	1.49745e-05	-0.0197118	0.766703	0.917807	FALSE	10.7252	0.043184	Not expressed	0
24261-202	O43293	DAPK3	229	-5.04449e-05	0.000170043	-0.0196861	0.766998	0.918015	FALSE	9.65753	0.0608791	Transcript only	2
5679-16	P81534	DEFB103B	229	-0.000153727	0.000518736	-0.0196655	0.767235	0.918136	FALSE	8.46128	0.0428539	Not expressed	0
5026-66	P23396	RPS3	229	0.000162848	0.000549777	0.0196562	0.767343	0.918136	FALSE	8.84972	0.0679975	Expressed, promoter-unconfirmed	2
6410-26	Q14641	INSL4	229	6.91663e-05	0.000234354	0.0195851	0.76816	0.918965	FALSE	7.88981	0.0396038	Not expressed	0
21897-4	Q96PD4|Q16552		229	0.000455341	0.00154364	0.0195747	0.768279	0.918965	FALSE	9.61941	0.0224121	No annotated gene
10975-59	Q96DR8	MUCL1	229	-0.00020141	0.00068337	-0.0195582	0.76847	0.919047	FALSE	8.87616	0.0703983	Not expressed	1
25452-16	Q6P1R3	MSANTD2	229	3.80855e-05	0.00012938	0.0195343	0.768744	0.91923	FALSE	8.09641	0.0678443	Transcript only	1
17398-55	P09601	HMOX1	229	0.000115605	0.000393139	0.0195135	0.768983	0.919272	FALSE	11.3642	0.0303815	Transcript only	2
9366-54	Q9HBE5	IL21R	229	-0.000229892	0.000782118	-0.0195054	0.769077	0.919272	FALSE	9.8035	0.035139	Not expressed	1
21707-15	Q5VWW1	C1QL3	229	0.000169886	0.000578523	0.0194868	0.76929	0.919272	FALSE	10.4545	0.0414985	Transcript only	2
12424-107	Q9P016	THYN1	229	-0.000186114	0.000634439	-0.0194668	0.769521	0.919272	FALSE	8.7575	0.035594	Expressed, promoter-unconfirmed	2
5765-53	Q5J5C9	DEFB121	229	-0.00031995	0.00109089	-0.0194629	0.769566	0.919272	FALSE	8.7252	0.0905391	Not expressed	0
21662-121	O43781	DYRK3	229	7.47784e-05	0.000254974	0.0194619	0.769577	0.919272	FALSE	8.44848	0.0247404	Transcript only	1
22509-9	Q5TEU4	NDUFAF5	229	-2.9537e-05	0.000100738	-0.0194572	0.769632	0.919272	FALSE	12.1148	0.0243296	Transcript only	2
4136-40	Q8TAD2	IL17D	229	-0.000151143	0.000516185	-0.0194307	0.769936	0.919491	FALSE	8.14843	0.0372409	Transcript only	2
10470-34	Q6PKC3	TXNDC11	229	0.00018662	0.000637758	0.0194181	0.770081	0.919518	FALSE	7.99604	0.125053	Transcript only	2
19788-6	P31153	MAT2A	229	8.06281e-06	2.7628e-05	0.0193661	0.77068	0.92005	FALSE	12.4079	0.0235432	Expressed, promoter-unconfirmed	2
11450-110	P07237	P4HB	229	2.45572e-05	8.41819e-05	0.0193582	0.770771	0.92005	FALSE	11.8611	0.029485	Expressed, promoter-unconfirmed	2
14151-4	P05161	ISG15	229	7.87471e-05	0.00027041	0.0193249	0.771154	0.920119	FALSE	10.2863	0.060667	Transcript only	2
5623-11	Q8TDQ1	CD300LF	229	-3.27876e-05	0.000112598	-0.0193235	0.77117	0.920119	FALSE	8.76765	0.0444884	Not expressed	0
9110-2	Q9BSW7	SYT17	229	-3.6809e-05	0.0001265	-0.0193095	0.771332	0.920119	FALSE	8.60626	0.0353101	Transcript only	2
10024-44	Q86XE5	HOGA1	229	0.000133338	0.000458774	0.0192868	0.771593	0.920119	FALSE	9.47477	0.0500755	Not expressed	1
21923-24	Q9UBT2|Q9UBE0		229	9.14143e-05	0.000315129	0.0192501	0.772016	0.920119	FALSE	10.7019	0.0200703	No annotated gene
3508-78	O00626	CCL22	229	-0.000173387	0.000598034	-0.0192397	0.772136	0.920119	FALSE	13.6577	0.0436592	Not expressed	0
11230-12	Q99LC4		229	0.00014424	0.000497695	0.0192321	0.772222	0.920119	FALSE	8.74825	0.027092	No annotated gene
7738-299	P32856	STX2	229	0.000106205	0.000366485	0.0192308	0.772238	0.920119	FALSE	9.49275	0.0195229	Transcript only	2
11204-80	P78310	CXADR	229	-8.74199e-05	0.000301698	-0.0192284	0.772265	0.920119	FALSE	11.273	0.0284412	Expressed, promoter-supported	3
7790-21	P15018	LIF	229	4.07745e-05	0.000140802	0.0192171	0.772396	0.920119	FALSE	9.10217	0.0218044	Transcript only	2
13577-25	P26368	U2AF2	229	-0.000415434	0.00143541	-0.0192058	0.772525	0.920119	FALSE	9.66266	0.0871717	Expressed, promoter-supported	3
10961-15	Q9UL19	PLAAT4	229	7.17122e-05	0.000247865	0.0191992	0.772601	0.920119	FALSE	10.078	0.0418399	Transcript only	2
5763-67	Q8WTQ1	DEFB104A	229	7.40242e-05	0.000256087	0.019182	0.7728	0.920119	FALSE	9.03667	0.060195	Not expressed	0
13439-6	P0C7M6	IQCF3	229	-0.00022801	0.000789015	-0.0191768	0.77286	0.920119	FALSE	10.2724	0.0296949	Not expressed	1
22134-1	P43268	ETV4	229	3.41246e-07	1.1814e-06	0.0191681	0.77296	0.920119	FALSE	8.525	0.0365309	Transcript only	2
19290-5	P00492	HPRT1	229	0.000243123	0.000841966	0.0191619	0.773031	0.920119	FALSE	11.2635	0.0463914	Expressed, promoter-supported	3
10610-8	Q99LC4		229	-6.91732e-06	2.39573e-05	-0.0191605	0.773047	0.920119	FALSE	9.74435	0.0173769	No annotated gene
8017-23	Q96CU9	FOXRED1	229	-0.000301711	0.00104509	-0.0191578	0.773078	0.920119	FALSE	9.37896	0.050507	Expressed, promoter-supported	3
2781-63	Q8NHW4	CCL4L2	229	-0.00012218	0.000423432	-0.0191479	0.773192	0.920119	FALSE	7.84129	0.0521395	Not expressed	0
14035-13	Q13009	TIAM1	229	0.000190208	0.000659412	0.0191416	0.773265	0.920119	FALSE	8.08217	0.0348199	Transcript only	2
16854-17	Q9Y4Z0	LSM4	229	0.000170763	0.000592667	0.0191201	0.773513	0.920146	FALSE	10.9318	0.0282876	Expressed, promoter-unconfirmed	2
13435-31	Q6UXL0	IL20RB	229	0.000420695	0.00146029	0.0191177	0.773541	0.920146	FALSE	9.89922	0.137948	Transcript only	1
6385-63	Q6PCB0	VWA1	229	-4.93394e-05	0.000171398	-0.0191027	0.773713	0.920146	FALSE	9.05948	0.0339362	Transcript only	1
3497-13	P01563	IFNA2	229	-1.85756e-05	6.45473e-05	-0.0190973	0.773776	0.920146	FALSE	6.49506	0.033093	Not expressed	0
8481-26	P10584		229	0.000262231	0.000913148	0.0190568	0.774242	0.920426	FALSE	8.58667	0.0434761	No annotated gene
7624-19	Q01484	ANK2	229	0.000221529	0.000771677	0.0190503	0.774317	0.920426	FALSE	9.07981	0.0418074	Expressed, promoter-supported	3
14091-42	O75828	CBR3	229	-6.58108e-05	0.000229308	-0.0190452	0.774377	0.920426	FALSE	10.8271	0.045241	Not expressed	0
23619-235	Q9UNZ5	C19orf53	229	-6.57033e-05	0.000229181	-0.0190246	0.774614	0.920432	FALSE	7.16968	0.0376538	Transcript only	2
11163-7	Q5T6X4	FAM162B	229	-0.000124254	0.000433436	-0.0190236	0.774626	0.920432	FALSE	10.1562	0.0183539	Not expressed	1
3481-87	Q9NQW7	XPNPEP1	229	0.000217163	0.000758842	0.0189908	0.775004	0.920675	FALSE	13.0274	0.0852179	Expressed, promoter-supported	3
21433-3	P78410	BTN3A2	229	-0.000420591	0.00147059	-0.0189792	0.775138	0.920675	FALSE	13.4745	0.0442619	Transcript only	2
3800-71	P12277	CKB	229	-0.000204955	0.00071681	-0.0189741	0.775196	0.920675	FALSE	8.88352	0.0457079	Expressed, promoter-supported	3
24903-7	Q9P2G3	KLHL14	229	9.87693e-05	0.00034583	0.0189526	0.775444	0.920723	FALSE	9.12119	0.0357927	Transcript only	1
13670-81	Q9NZK7	PLA2G2E	229	-0.000360379	0.00126203	-0.0189495	0.77548	0.920723	FALSE	8.80354	0.0742864	Not expressed	0
21232-39	P07288	KLK3	229	0.000412667	0.00144941	0.0188937	0.776123	0.921335	FALSE	10.1888	0.120248	Not expressed	0
9957-9	Q9Y508	RNF114	229	0.000132462	0.000465497	0.0188836	0.77624	0.921335	FALSE	9.03044	0.0306257	Expressed, promoter-supported	3
13430-50	Q13336	SLC14A1	229	-5.95578e-05	0.000209666	-0.0188504	0.776623	0.921508	FALSE	10.6029	0.0196142	Not expressed	1
23662-10	O60239	SH3BP5	229	-3.27339e-05	0.000115374	-0.0188277	0.776885	0.921508	FALSE	9.02925	0.0423062	Transcript only	2
13114-50	P51884	LUM	229	0.000136322	0.000480712	0.0188187	0.776988	0.921508	FALSE	12.4155	0.0228623	Transcript only	2
9719-145	P51512	MMP16	229	-7.05234e-05	0.00024871	-0.018817	0.777008	0.921508	FALSE	10.076	0.0461855	Transcript only	1
9229-9	P40313	CTRL	229	6.09164e-05	0.000214991	0.0188029	0.777171	0.921508	FALSE	10.4059	0.0302262	Transcript only	2
21450-333	Q92851	CASP10	229	0.000284393	0.00100393	0.0187987	0.77722	0.921508	FALSE	9.02423	0.0603848	Not expressed	0
10461-57	Q99LC4		229	-0.000218214	0.000770741	-0.0187882	0.777341	0.921508	FALSE	7.47968	0.0373097	No annotated gene
2785-15	P80075	CCL8	229	0.000149324	0.000527472	0.0187863	0.777362	0.921508	FALSE	7.7457	0.0451555	Not expressed	0
23181-2	P29376	LTK	229	-6.99137e-05	0.000247547	-0.0187419	0.777875	0.921855	FALSE	8.81321	0.018761	Transcript only	2
6464-40	Q6DKI7	PVRIG	229	-3.98749e-05	0.000141234	-0.0187357	0.777947	0.921855	FALSE	10.6372	0.02777	Not expressed	0
15446-25	Q02297	NRG1	229	-0.000149647	0.00053061	-0.0187156	0.778178	0.921855	FALSE	12.0384	0.0281915	Transcript only	2
23406-3	Q8WWW0	RASSF5	229	4.17531e-05	0.000148094	0.0187095	0.778249	0.921855	FALSE	8.69526	0.0266675	Transcript only	2
20399-7	Q5BKU9	OXLD1	229	-0.000255872	0.000908295	-0.0186942	0.778425	0.921855	FALSE	8.8737	0.0439206	Transcript only	2
8690-25	P56539	CAV3	229	-0.000129718	0.000460844	-0.0186791	0.7786	0.921855	FALSE	8.42672	0.0285475	Not expressed	0
5692-79	P01375	TNF	229	0.000139337	0.000495049	0.018678	0.778613	0.921855	FALSE	8.84205	0.02639	Not expressed	0
18380-78	P02768	ALB	229	-1.81828e-05	6.46069e-05	-0.0186764	0.778632	0.921855	FALSE	16.1988	0.0128654	Expressed, promoter-unconfirmed	2
8653-132	Q9NNZ3	DNAJC4	229	-0.000153072	0.000544483	-0.0186562	0.778865	0.921987	FALSE	10.0139	0.0356896	Transcript only	2
24953-27	O15066	KIF3B	229	-2.89123e-05	0.000102902	-0.0186453	0.77899	0.92199	FALSE	7.98195	0.0547124	Transcript only	1
23007-8	P14923	JUP	229	-0.000146913	0.000523883	-0.0186097	0.779402	0.922333	FALSE	12.3671	0.0242838	Expressed, promoter-supported	3
9493-56	Q99LC4		229	-3.15245e-05	0.000112759	-0.0185527	0.78006	0.922886	FALSE	9.11857	0.0299742	No annotated gene
9224-20	P16471	PRLR	229	-5.77934e-05	0.000206808	-0.0185448	0.780151	0.922886	FALSE	10.0826	0.0236431	Transcript only	2
5738-25	P24821	TNC	229	-0.00028487	0.00101985	-0.0185364	0.780248	0.922886	FALSE	12.3538	0.0301387	Transcript only	2
8870-38	P06748	NPM1	229	-1.43201e-06	5.13145e-06	-0.0185191	0.780448	0.922886	FALSE	9.95841	0.0194256	Expressed, promoter-supported	3
8016-19	Q9NNZ3	DNAJC4	229	0.000254379	0.000911672	0.0185163	0.78048	0.922886	FALSE	9.22107	0.0691764	Transcript only	2
21308-44	Q9BTZ2	DHRS4	229	0.000172243	0.000617747	0.0185031	0.780633	0.922922	FALSE	10.8648	0.0385749	Expressed, promoter-supported	3
7854-38	Q68D85	NCR3LG1	229	0.00014761	0.000530139	0.0184774	0.78093	0.923129	FALSE	8.85836	0.0673223	Transcript only	1
24712-6	A4D1E9	GTPBP10	229	0.000164066	0.000589793	0.01846	0.781131	0.923194	FALSE	8.3238	0.0564605	Transcript only	2
17837-5	O15247	CLIC2	229	0.000246295	0.000886219	0.0184429	0.781329	0.923194	FALSE	12.9065	0.0355092	Transcript only	1
7206-20	P09467	FBP1	229	-0.00106041	0.00381745	-0.0184337	0.781434	0.923194	FALSE	12.417	0.0558106	Transcript only	2
23551-15	O75528	TADA3	229	-0.000273173	0.00098469	-0.0184099	0.78171	0.923194	FALSE	9.80824	0.066195	Transcript only	1
8068-43	Q6NSJ0	MYORG	229	-5.8564e-05	0.000211155	-0.0184053	0.781763	0.923194	FALSE	8.81504	0.0405356	Transcript only	2
5644-60	P34096	RNASE4	229	6.23756e-05	0.00022496	0.0184002	0.781822	0.923194	FALSE	13.4821	0.023452	Not expressed	1
19141-22	P51397	DAP	229	9.05914e-05	0.000326752	0.0183985	0.781842	0.923194	FALSE	9.40583	0.121773	Transcript only	1
9378-6	Q8N539	FIBCD1	229	-1.74307e-05	6.30246e-05	-0.0183535	0.782362	0.923664	FALSE	9.41693	0.0217222	Transcript only	2
25086-83	Q96HH9	GRAMD2B	229	-0.000117493	0.000425599	-0.01832	0.78275	0.923843	FALSE	8.93115	0.078405	Transcript only	2
15516-12	P35542	SAA4	229	-1.46365e-05	5.30204e-05	-0.0183192	0.782758	0.923843	FALSE	15.5873	0.0228608	Not expressed	1
3628-3	P36507	MAP2K2	229	-0.000217207	0.000788987	-0.0182692	0.783337	0.924382	FALSE	12.0114	0.0344927	Expressed, promoter-supported	3
18398-1	P51857	AKR1D1	229	0.000519772	0.00189162	0.0182345	0.783739	0.924566	FALSE	8.64967	0.0587895	Not expressed	0
8814-33	Q6NUJ1	PSAPL1	229	0.00024769	0.000901909	0.0182247	0.783851	0.924566	FALSE	11.1662	0.0421243	Not expressed	0
7767-1	Q6UWE3	CLPSL2	229	0.000103132	0.000375735	0.018215	0.783964	0.924566	FALSE	10.065	0.0296804	Transcript only	2
13397-88	O15263	DEFB4A	229	0.000931135	0.00339264	0.0182134	0.783983	0.924566	FALSE	12.6786	0.0903634	Not expressed	0
22468-54	P0C0S8	H2AC13	229	0.000128038	0.00046712	0.0181896	0.784257	0.924745	FALSE	13.59	0.0660854	Transcript only	2
20067-26	Q14520	HABP2	229	6.96116e-06	2.54391e-05	0.0181591	0.78461	0.924903	FALSE	15.6074	0.022379	Not expressed	0
21562-3	O95968	SCGB1D1	229	-3.63367e-05	0.000132809	-0.0181566	0.784639	0.924903	FALSE	10.5222	0.0245794	Not expressed	0
3507-1	P10584		229	-4.93307e-05	0.000180404	-0.0181463	0.784759	0.924903	FALSE	6.2943	0.0417314	No annotated gene
8222-49	Q6ZTQ4	CDHR3	229	-0.000180232	0.000660235	-0.0181154	0.785116	0.925129	FALSE	9.09316	0.0501119	Transcript only	2
14158-17	P08758	ANXA5	229	0.000116327	0.000426299	0.0181085	0.785196	0.925129	FALSE	9.12081	0.0982762	Expressed, promoter-supported	3
9487-60	P01286	GHRH	229	-3.8558e-05	0.0001415	-0.0180832	0.785489	0.925194	FALSE	9.26044	0.0403183	Not expressed	1
13986-6	O43813	LANCL1	229	0.000306294	0.00112432	0.0180786	0.785542	0.925194	FALSE	11.0312	0.0703766	Expressed, promoter-supported	3
8601-167	Q07954	LRP1	229	8.77475e-05	0.000322215	0.018072	0.785619	0.925194	FALSE	8.57076	0.061853	Expressed, promoter-supported	3
14049-17	P13232	IL7	229	-0.000202597	0.000744839	-0.0180504	0.785869	0.925308	FALSE	8.92722	0.0546747	Transcript only	1
24940-3	O14920	IKBKB	229	9.64576e-05	0.000354778	0.0180424	0.785961	0.925308	FALSE	10.0381	0.0468	Transcript only	2
8810-26	Q14CZ8	HEPACAM	229	-0.000111181	0.000409416	-0.0180211	0.786207	0.925454	FALSE	6.14081	0.045422	Not expressed	0
15573-110	O14594	NCAN	229	-4.73799e-05	0.000174966	-0.0179704	0.786795	0.925613	FALSE	11.2564	0.050402	Expressed, promoter-supported	3
11636-33	P37802	TAGLN2	229	0.000168557	0.000622517	0.0179685	0.786817	0.925613	FALSE	13.0755	0.0665734	Expressed, promoter-supported	3
3721-5	P06237		229	-7.74588e-05	0.000286075	-0.0179683	0.786818	0.925613	FALSE	9.51819	0.0202234	No annotated gene
8285-64	P18509	ADCYAP1	229	-0.000174431	0.000644391	-0.0179635	0.786875	0.925613	FALSE	7.79173	0.0547279	Transcript only	2
23617-15	Q9NX55	HYPK	229	-3.98422e-05	0.000147244	-0.0179566	0.786955	0.925613	FALSE	9.62015	0.0459828	Expressed, promoter-supported	3
5747-67	P02818	BGLAP	229	5.92446e-05	0.000219196	0.0179364	0.787189	0.925634	FALSE	8.39628	0.0226797	Transcript only	1
6907-17	Q8N6Q1	TMCO5A	229	0.000103229	0.000381985	0.0179338	0.787218	0.925634	FALSE	8.9765	0.0556209	Not expressed	1
8446-4	P18509	ADCYAP1	229	-0.000185537	0.000687424	-0.0179111	0.787481	0.925668	FALSE	7.3964	0.0845225	Transcript only	2
9535-14	Q99LC4		229	-0.000102447	0.000379905	-0.0178954	0.787663	0.925668	FALSE	11.0461	0.0272791	No annotated gene
24450-96	Q5BKX5	ACTMAP	229	5.36636e-06	1.99025e-05	0.0178933	0.787687	0.925668	FALSE	9.75598	0.0191849	Transcript only	2
8065-245	P0C8F1	PATE4	229	0.000328958	0.00122031	0.017889	0.787737	0.925668	FALSE	7.71272	0.0263864	Not expressed	0
4962-52	Q49AH0	CDNF	229	-0.000100321	0.000372469	-0.0178739	0.787912	0.925729	FALSE	10.5807	0.0272193	Transcript only	1
20205-55	Q92630	DYRK2	229	-4.64106e-05	0.000172718	-0.0178319	0.788399	0.926157	FALSE	7.76633	0.0267478	Transcript only	2
13515-8	Q96P16	RPRD1A	229	1.10061e-05	4.10011e-05	0.0178138	0.788609	0.92626	FALSE	9.28174	0.0236201	Expressed, promoter-supported	3
19335-2	Q9UK76	JPT1	229	-0.000730595	0.00272589	-0.0177863	0.788927	0.92626	FALSE	11.4392	0.0840541	Expressed, promoter-supported	3
22432-83	Q96SB4	SRPK1	229	-0.00018602	0.000694397	-0.0177775	0.789029	0.92626	FALSE	10.1642	0.0739785	Expressed, promoter-unconfirmed	2
12663-1	Q16762	TST	229	-8.57355e-05	0.000320071	-0.017776	0.789047	0.92626	FALSE	10.446	0.0624456	Expressed, promoter-unconfirmed	2
10816-150	Q9UKJ1	PILRA	229	0.000144288	0.0005388	0.0177714	0.7891	0.92626	FALSE	10.5628	0.160716	Transcript only	2
6207-10	P07602	PSAP	229	0.000521526	0.00195407	0.0177114	0.789795	0.926932	FALSE	10.7591	0.0361168	Expressed, promoter-supported	3
3498-53	Q16552	IL17A	229	-9.3415e-05	0.000350329	-0.0176954	0.789981	0.927006	FALSE	8.12088	0.0529853	Not expressed	0
20533-39	P29459|Q14213		229	-4.50366e-05	0.000169134	-0.0176707	0.790267	0.927198	FALSE	14.273	0.0466028	No annotated gene
9550-153	Q96AE7	TTC17	229	-0.000420814	0.00158238	-0.0176481	0.790529	0.927359	FALSE	7.88876	0.0405679	Transcript only	2
4359-87	O43781	DYRK3	229	-8.69788e-06	3.27259e-05	-0.0176377	0.79065	0.927359	FALSE	9.57755	0.0364699	Transcript only	1
2860-19	P52292	KPNA2	229	0.000262468	0.000988512	0.0176204	0.790851	0.92745	FALSE	9.16677	0.0471097	Expressed, promoter-supported	3
11147-17	Q86YW5	TREML1	229	5.97762e-05	0.000225389	0.0176001	0.791086	0.927581	FALSE	8.73675	0.0757992	Not expressed	0
18449-33	Q13427	PPIG	229	0.000188596	0.000711702	0.0175855	0.791256	0.927637	FALSE	10.3195	0.0571745	Expressed, promoter-supported	3
10479-18	P09238	MMP10	229	-0.000186063	0.000703207	-0.0175589	0.791564	0.927752	FALSE	11.2855	0.0466897	Transcript only	2
14011-17	P31949	S100A11	229	2.01552e-05	7.62311e-05	0.0175459	0.791715	0.927752	FALSE	11.3949	0.0259331	Transcript only	2
11327-56	P49760	CLK2	229	-0.00013851	0.000524018	-0.017541	0.791771	0.927752	FALSE	10.0744	0.050069	Transcript only	2
6451-64	Q9BXN1	ASPN	229	3.27232e-05	0.000123845	0.0175346	0.791845	0.927752	FALSE	13.5947	0.0287805	Not expressed	0
5024-67	P06400	RB1	229	-9.41766e-05	0.000357078	-0.0175025	0.792218	0.92793	FALSE	10.8086	0.0236322	Transcript only	1
7989-5	A1L170	C1orf226	229	-0.000374823	0.00142137	-0.0175001	0.792245	0.92793	FALSE	11.7692	0.0662987	Transcript only	1
10366-11	P16234	PDGFRA	229	0.000548799	0.00208234	0.0174897	0.792366	0.92793	FALSE	10.1407	0.057573	Transcript only	2
10356-21	P05412	JUN	229	-0.000140969	0.000535293	-0.0174764	0.792521	0.927967	FALSE	10.328	0.0245403	Transcript only	1
12595-11	P28289	TMOD1	229	0.000161485	0.000613912	0.0174561	0.792756	0.928099	FALSE	10.1938	0.0528643	Transcript only	2
5242-37	P45985	MAP2K4	229	3.45039e-05	0.000131325	0.0174358	0.792992	0.92823	FALSE	14.5998	0.0280073	Expressed, promoter-supported	3
23245-5	Q9H0A9	SPATC1L	229	-9.55909e-05	0.000364292	-0.0174136	0.79325	0.928389	FALSE	11.6218	0.0251863	Transcript only	1
20068-61	P0CL80	GAGE7	229	-0.000221182	0.000844714	-0.0173764	0.793681	0.928749	FALSE	7.28144	0.0385414	Not expressed	0
5085-18	Q9UHF4	IL20RA	229	1.27438e-05	4.87685e-05	0.0173413	0.794088	0.929082	FALSE	8.02674	0.0267017	Not expressed	1
7981-230	Q96L58	B3GALT6	229	0.000167577	0.000641853	0.0173261	0.794265	0.929145	FALSE	8.83417	0.0432361	Transcript only	2
3172-28	P15848	ARSB	229	-7.82845e-05	0.000300299	-0.0172999	0.794569	0.929356	FALSE	10.4941	0.0491107	Expressed, promoter-supported	3
3485-28	P61769	B2M	229	-3.3744e-05	0.000129599	-0.017279	0.794812	0.929497	FALSE	11.0155	0.0290736	Transcript only	1
23524-2	Q96AB6	NTAN1	229	1.55917e-05	6.00768e-05	0.017223	0.795463	0.929792	FALSE	10.8442	0.0334051	Transcript only	2
4328-2	Q9BWV1	BOC	229	0.000170428	0.00065715	0.0172107	0.795605	0.929792	FALSE	10.6705	0.0476642	Transcript only	2
10382-1	Q9Y5C1	ANGPTL3	229	-6.6642e-05	0.000257002	-0.0172082	0.795635	0.929792	FALSE	15.7149	0.0186947	Not expressed	0
12604-16	Q96GD3	SCMH1	229	-5.00891e-05	0.000193168	-0.017208	0.795637	0.929792	FALSE	10.3607	0.0463203	Transcript only	2
9829-91	Q06520	SULT2A1	229	-0.000581088	0.00224145	-0.0172042	0.79568	0.929792	FALSE	6.37732	0.0884225	Not expressed	0
24428-76	Q8N9F7	GDPD1	229	0.000260354	0.00100554	0.0171825	0.795932	0.929942	FALSE	8.73065	0.0448691	Expressed, promoter-supported	3
22047-46	P20908	COL5A1	229	-0.000285427	0.00110535	-0.0171364	0.796468	0.930425	FALSE	10.9841	0.042733	Transcript only	2
6653-58	Q08722	CD47	229	-0.000136189	0.00052823	-0.0171098	0.796778	0.930428	FALSE	9.61067	0.0432533	Expressed, promoter-supported	3
15569-15	P02458	COL2A1	229	4.4182e-06	1.71406e-05	0.0171058	0.796823	0.930428	FALSE	9.15201	0.0289488	Transcript only	2
12756-3	Q9BYV9	BACH2	229	-0.000571719	0.00221889	-0.017099	0.796902	0.930428	FALSE	10.9206	0.0612014	Transcript only	2
12012-33	Q99LC4		229	-8.23728e-05	0.000320095	-0.0170777	0.79715	0.930428	FALSE	8.51226	0.0468224	No annotated gene
4991-12	P78333	GPC5	229	1.05091e-05	4.08495e-05	0.0170727	0.797208	0.930428	FALSE	9.35379	0.048218	Transcript only	2
20464-7	Q5JSQ8	KHDC1L	229	-0.00012354	0.000480211	-0.0170725	0.79721	0.930428	FALSE	8.57472	0.0514511	Not expressed	0
23210-4	O00321	ETV2	229	0.00015284	0.000594821	0.017052	0.797449	0.930563	FALSE	9.55235	0.0612711	Transcript only	2
2619-72	P09758	TACSTD2	229	-5.1447e-06	2.00356e-05	-0.0170405	0.797583	0.930575	FALSE	8.57129	0.0319401	Not expressed	0
8007-19	P07858	CTSB	229	-5.28911e-05	0.00020627	-0.0170165	0.797861	0.930756	FALSE	10.7858	0.0423761	Expressed, promoter-supported	3
9387-13	Q99LC4		229	-5.27535e-05	0.000206299	-0.0169699	0.798403	0.93113	FALSE	8.44295	0.0445389	No annotated gene
16885-49	Q9UPY8	MAPRE3	229	0.000101799	0.000398149	0.0169677	0.798428	0.93113	FALSE	16.3789	0.0394235	Expressed, promoter-supported	3
12389-4	Q9Y5N6	ORC6	229	-9.50431e-05	0.000372267	-0.016943	0.798716	0.93129	FALSE	10.0807	0.036883	Transcript only	2
9713-67	Q15198	PDGFRL	229	0.000282883	0.00110855	0.0169347	0.798812	0.93129	FALSE	12.5195	0.0575794	Transcript only	2
2760-2	O95990	FAM107A	229	-3.15468e-05	0.000123857	-0.0169029	0.799182	0.931471	FALSE	8.18761	0.0254145	Not expressed	1
15620-4	Q8N2Q7	NLGN1	229	9.10351e-05	0.000357531	0.0168974	0.799246	0.931471	FALSE	10.1672	0.0252333	Transcript only	2
10603-1	P15516	HTN3	229	-1.72606e-06	6.78605e-06	-0.0168796	0.799453	0.931471	FALSE	10.125	0.0414797	Not expressed	0
20969-114	Q8N488	RYBP	229	6.67562e-05	0.000262466	0.0168789	0.799462	0.931471	FALSE	8.13077	0.0656348	Transcript only	2
9518-95	Q53H76	PLA1A	229	7.01499e-05	0.000276723	0.0168231	0.80011	0.932038	FALSE	8.76143	0.0575502	Not expressed	1
2775-54	Q96PD4	IL17F	229	9.08748e-05	0.00035884	0.0168062	0.800307	0.932038	FALSE	8.52314	0.0353696	Not expressed	0
5122-92	Q9H2E6	SEMA6A	229	3.23e-05	0.000127557	0.0168045	0.800327	0.932038	FALSE	9.02871	0.0293439	Transcript only	2
7740-33	Q969F0	FATE1	229	-0.00013561	0.000535854	-0.0167946	0.800442	0.932038	FALSE	9.55401	0.0200467	Not expressed	0
6975-52	O95295	SNAPIN	229	-0.000160738	0.000635609	-0.0167824	0.800584	0.932054	FALSE	9.2112	0.0544204	Expressed, promoter-supported	3
23706-13	Q9BVS5	TRMT61B	229	9.98634e-05	0.0003955	0.0167566	0.800884	0.932054	FALSE	10.0986	0.0589091	Transcript only	2
3518-54	Q96IY4	CPB2	229	4.92495e-06	1.95085e-05	0.0167534	0.800921	0.932054	FALSE	14.6234	0.0153246	Not expressed	0
20093-9	P19320	VCAM1	229	-9.77888e-05	0.000387474	-0.0167484	0.80098	0.932054	FALSE	12.4673	0.0305882	Transcript only	1
14051-54	Q99958	FOXC2	229	-2.51888e-05	9.98904e-05	-0.0167344	0.801142	0.932054	FALSE	8.03991	0.0225962	Transcript only	1
5725-1	Q99983	OMD	229	7.88188e-05	0.000312655	0.0167298	0.801196	0.932054	FALSE	8.86793	0.0490991	Not expressed	1
19279-42	P09455	RBP1	229	-3.4605e-06	1.3758e-05	-0.016692	0.801635	0.932304	FALSE	9.93581	0.0227748	Expressed, promoter-unconfirmed	2
12509-115	Q8N668	COMMD1	229	-0.000399709	0.00159008	-0.0166822	0.80175	0.932304	FALSE	10.1757	0.0821723	Transcript only	2
8315-5	Q8N690	DEFB119	229	8.29369e-05	0.000330182	0.0166694	0.801898	0.932304	FALSE	9.19718	0.0178891	Not expressed	0
3522-57	P01282	VIP	229	3.48633e-05	0.0001388	0.0166689	0.801905	0.932304	FALSE	7.82795	0.059184	Transcript only	1
8780-2	Q9P2E7	PCDH10	229	-9.41629e-08	3.75993e-07	-0.0166198	0.802475	0.932776	FALSE	10.7264	0.0725538	Transcript only	1
11187-11	Q5QGZ9	CLEC12A	229	6.08142e-05	0.000242935	0.0166128	0.802558	0.932776	FALSE	10.4223	0.0879594	Not expressed	0
24237-115	P54284	CACNB3	229	3.8085e-05	0.000152321	0.0165928	0.80279	0.93289	FALSE	9.37862	0.0670077	Transcript only	1
19767-20	P24864	CCNE1	229	-4.26133e-06	1.70656e-05	-0.0165711	0.803043	0.93289	FALSE	11.2777	0.0199153	Transcript only	2
7817-36	Q99LC4		229	9.21247e-05	0.00036915	0.0165615	0.803154	0.93289	FALSE	9.33806	0.0275317	No annotated gene
2636-10	P36941	LTBR	229	-0.000216178	0.000867079	-0.0165455	0.803341	0.93289	FALSE	13.5292	0.0511355	Not expressed	1
6538-90	Q8IYS2	KIAA2013	229	0.000158176	0.000634503	0.0165438	0.803361	0.93289	FALSE	8.99317	0.0238973	Transcript only	2
5357-60	Q8N0W4	NLGN4X	229	-0.000367022	0.00147522	-0.0165106	0.803747	0.93289	FALSE	8.64359	0.0321898	Transcript only	2
4563-61	P19174	PLCG1	229	1.38483e-05	5.56664e-05	0.0165094	0.803761	0.93289	FALSE	9.70716	0.0216963	Expressed, promoter-supported	3
2917-3	O14788	TNFSF11	229	0.000117226	0.000471638	0.0164946	0.803934	0.93289	FALSE	10.1028	0.0629871	Transcript only	2
13942-140	Q96BD6	SPSB1	229	-0.000127287	0.000512367	-0.0164866	0.804026	0.93289	FALSE	9.22943	0.0333588	Transcript only	2
3170-6	P50579	METAP2	229	-0.000486263	0.00195937	-0.0164696	0.804224	0.93289	FALSE	15.2499	0.0596058	Expressed, promoter-supported	3
25409-5	Q96MF4		229	0.0001936	0.000781253	0.0164453	0.804508	0.93289	FALSE	7.8315	0.0576993	No annotated gene
25094-9	Q9NR19	ACSS2	229	9.50109e-05	0.000383751	0.0164306	0.804679	0.93289	FALSE	11.5066	0.0281062	Transcript only	2
6631-17	P20849	COL9A1	229	-0.000126277	0.000510397	-0.016419	0.804814	0.93289	FALSE	9.96427	0.0274355	Transcript only	2
20183-48	P50221	MEOX1	229	-8.99938e-05	0.000363804	-0.0164162	0.804846	0.93289	FALSE	8.70892	0.0542372	Transcript only	2
11260-47	Q8TC36	SUN5	229	-6.68601e-05	0.000270322	-0.016414	0.804873	0.93289	FALSE	8.3308	0.0558003	Not expressed	0
8569-147	Q9NVJ2	ARL8B	229	5.96291e-05	0.000241217	0.0164051	0.804976	0.93289	FALSE	9.42788	0.0315726	Expressed, promoter-supported	3
10977-55	Q8WVF2	UCMA	229	-7.42036e-05	0.000300278	-0.0163995	0.805041	0.93289	FALSE	10.2184	0.0586122	Not expressed	0
23413-38	Q5TZF3	ANKRD45	229	-6.07601e-05	0.000245944	-0.016395	0.805094	0.93289	FALSE	9.4856	0.0752907	Transcript only	1
17393-13	P16219	ACADS	229	-0.000118625	0.000480326	-0.0163896	0.805157	0.93289	FALSE	10.5735	0.0268484	Transcript only	2
5029-3	Q12884	FAP	229	6.72834e-05	0.000272609	0.0163793	0.805276	0.93289	FALSE	9.83156	0.0317765	Transcript only	2
3728-52	P09683	SCT	229	-3.4849e-05	0.000141215	-0.0163771	0.805302	0.93289	FALSE	7.46006	0.0328148	Not expressed	0
24307-22	Q8N371	KDM8	229	6.29566e-05	0.000255336	0.0163628	0.805469	0.93289	FALSE	12.1679	0.0565213	Transcript only	2
4862-63	Q13873	BMPR2	229	0.000202238	0.00082042	0.0163589	0.805514	0.93289	FALSE	9.11846	0.0313655	Transcript only	2
12774-12	O60741	HCN1	229	-0.000169603	0.000688957	-0.0163369	0.805771	0.93289	FALSE	8.50486	0.054066	Transcript only	2
3520-58	P10600	TGFB3	229	-1.89757e-05	7.70969e-05	-0.0163339	0.805806	0.93289	FALSE	7.9414	0.0334334	Transcript only	2
10848-137	Q6UXE8	BTNL3	229	2.75539e-06	1.12034e-05	0.0163216	0.805949	0.93289	FALSE	8.41641	0.0276457	Not expressed	0
10734-339	Q9H3Q3	GAL3ST2	229	3.2116e-05	0.00013062	0.016317	0.806002	0.93289	FALSE	9.6344	0.099485	Transcript only	1
7009-6	P21854	CD72	229	-6.80479e-05	0.000276925	-0.0163073	0.806116	0.93289	FALSE	9.14058	0.0175076	Transcript only	2
12587-65	P36404	ARL2	229	-0.000156948	0.000640166	-0.0162702	0.806548	0.933092	FALSE	9.29404	0.0510794	Expressed, promoter-unconfirmed	2
8071-114	Q9Y5E2	PCDHB7	229	-7.98389e-05	0.000325735	-0.016266	0.806597	0.933092	FALSE	9.11472	0.0592464	Transcript only	1
13023-8	Q99LC4		229	-3.79442e-05	0.000154861	-0.0162605	0.806661	0.933092	FALSE	7.91563	0.0404167	No annotated gene
3208-2	O15232	MATN3	229	3.4488e-05	0.00014131	0.0161967	0.807405	0.933638	FALSE	10.0601	0.0333527	Transcript only	2
12748-6	Q58F21	BRDT	229	9.16099e-05	0.000375498	0.0161907	0.807475	0.933638	FALSE	9.72123	0.0343656	Not expressed	0
9178-30	Q02297	NRG1	229	-0.000373169	0.00153021	-0.016184	0.807553	0.933638	FALSE	7.32359	0.0663183	Transcript only	2
20081-14	Q9P1W9	PIM2	229	0.000186746	0.000766634	0.0161657	0.807767	0.933638	FALSE	7.05206	0.0827338	Transcript only	2
7779-86	Q9NPF2	CHST11	229	-0.000181058	0.000743433	-0.0161624	0.807804	0.933638	FALSE	12.1133	0.0336269	Transcript only	2
9725-46	Q8K2Y0		229	-1.52855e-05	6.28194e-05	-0.0161479	0.807974	0.933638	FALSE	8.42924	0.0389847	No annotated gene
3025-50	P09038	FGF2	229	-0.000155731	0.000640394	-0.0161384	0.808085	0.933638	FALSE	10.7771	0.112798	Transcript only	2
9981-18	A2RU67	FAM234B	229	-0.000176986	0.000727942	-0.0161352	0.808122	0.933638	FALSE	9.2255	0.0433627	Transcript only	2
18863-176	Q9Y4C5	CHST2	229	-0.000350966	0.00144775	-0.016088	0.808672	0.93413	FALSE	8.3359	0.0329048	Transcript only	2
13599-15	Q7Z6M1	RABEPK	229	-6.45848e-05	0.000266922	-0.0160575	0.809028	0.934399	FALSE	9.3603	0.0258774	Transcript only	2
10477-162	Q99LC4		229	-0.000303458	0.00125865	-0.0160001	0.809698	0.935029	FALSE	8.55268	0.115796	No annotated gene
15333-11	Q99470	SDF2	229	-0.000613147	0.00254638	-0.0159798	0.809934	0.935104	FALSE	8.87286	0.0555526	Expressed, promoter-supported	3
12670-15	O60671	RAD1	229	-9.75153e-05	0.000405145	-0.0159733	0.810011	0.935104	FALSE	8.61662	0.0710539	Transcript only	1
20966-7	Q96LD8	SENP8	229	-0.00105614	0.00439765	-0.0159379	0.810423	0.935437	FALSE	8.5313	0.050372	Transcript only	2
9850-38	P47813	EIF1AX	229	7.4653e-06	3.11176e-05	0.0159211	0.81062	0.935521	FALSE	9.36771	0.0253251	Expressed, promoter-supported	3
4973-18	Q13489	BIRC3	229	-0.000167176	0.000698879	-0.0158747	0.811161	0.935562	FALSE	7.99622	0.0421905	Transcript only	1
15591-28	P07203	GPX1	229	-0.000611231	0.00255797	-0.0158577	0.811359	0.935562	FALSE	12.4502	0.0852417	Expressed, promoter-supported	3
6517-14	P55107	GDF10	229	-4.93703e-05	0.00020663	-0.0158564	0.811375	0.935562	FALSE	10.1624	0.034789	Transcript only	2
4968-50	P40121	CAPG	229	6.68526e-05	0.000279901	0.0158506	0.811442	0.935562	FALSE	9.90452	0.0483638	Transcript only	1
20382-8	Q9UJG1	MOSPD1	229	-5.55029e-05	0.000232602	-0.0158356	0.811617	0.935562	FALSE	9.11553	0.0532743	Transcript only	2
7843-152	Q99LC4		229	5.78696e-05	0.000242639	0.0158279	0.811708	0.935562	FALSE	8.06546	0.0404151	No annotated gene
12576-21	P43357	MAGEA3	229	4.62151e-05	0.00019383	0.0158233	0.811762	0.935562	FALSE	8.59871	0.0252039	Not expressed	0
18901-26	P0DMV9	HSPA1A	229	0.000490705	0.00205853	0.0158196	0.811804	0.935562	FALSE	12.7776	0.0316655	Transcript only	2
8424-269	P35222	CTNNB1	229	0.00013083	0.000549213	0.0158089	0.81193	0.935562	FALSE	9.86753	0.0484065	Expressed, promoter-supported	3
6219-14	Q5EBL8	PDZD11	229	-9.32083e-06	3.91358e-05	-0.0158057	0.811967	0.935562	FALSE	7.4454	0.0692359	Transcript only	1
17327-3	Q9BT09	CNPY3	229	-0.000726951	0.00305413	-0.0157961	0.812079	0.935562	FALSE	11.2075	0.0573608	Expressed, promoter-supported	3
9503-1	Q5H8A3	NMS	229	4.24283e-05	0.000178315	0.0157907	0.812142	0.935562	FALSE	11.0098	0.0330835	Not expressed	0
17680-12	P54762	EPHB1	229	6.01398e-05	0.00025332	0.0157553	0.812555	0.935672	FALSE	8.73951	0.0534532	Transcript only	2
21614-2	Q8WXD5	GEMIN6	229	3.26485e-05	0.000137537	0.0157535	0.812576	0.935672	FALSE	9.56141	0.0198454	Transcript only	2
20979-86	Q00403	GTF2B	229	-7.35966e-05	0.000310094	-0.0157506	0.81261	0.935672	FALSE	9.02806	0.0267659	Expressed, promoter-supported	3
14022-17	Q9UHF5	IL17B	229	-0.00019378	0.000817063	-0.0157393	0.812741	0.935681	FALSE	8.64035	0.0595814	Not expressed	0
21655-18	Q96NB1	CEP20	229	-1.94891e-05	8.23386e-05	-0.0157081	0.813107	0.935959	FALSE	10.7139	0.0255867	Transcript only	2
11537-12	Q9UP52	TFR2	229	-0.000265045	0.00112156	-0.015683	0.813399	0.936153	FALSE	8.95223	0.0287478	Transcript only	2
14019-73	Q92817	EVPL	229	1.06323e-05	4.5029e-05	0.0156701	0.813551	0.936185	FALSE	9.76716	0.0216356	Transcript only	2
8775-61	Q8N5W8	FAM24B	229	0.000108992	0.000462312	0.0156456	0.813836	0.936206	FALSE	8.61743	0.0286343	Transcript only	1
12636-113	Q9NRG4	SMYD2	229	-0.000107277	0.000455181	-0.0156408	0.813893	0.936206	FALSE	7.665	0.0412226	Transcript only	2
20387-277	Q9BUK0	CHCHD7	229	5.86074e-05	0.000248739	0.0156366	0.813941	0.936206	FALSE	11.1319	0.0360159	Transcript only	1
21691-27	Q9BTN0	LRFN3	229	3.61846e-05	0.000153738	0.0156198	0.814138	0.936234	FALSE	9.08663	0.0912727	Transcript only	2
7878-2	P60468	SEC61B	229	9.68145e-05	0.000411626	0.0156089	0.814265	0.936234	FALSE	9.33592	0.0247044	Expressed, promoter-supported	3
21138-2	Q86SE8	NPM2	229	0.000106004	0.000450873	0.0156027	0.814337	0.936234	FALSE	8.11884	0.04349	Transcript only	2
19794-10	O95848	NUDT14	229	0.000264485	0.00112803	0.0155601	0.814835	0.936396	FALSE	9.27344	0.0365459	Transcript only	2
21317-25	Q9NYS0	NKIRAS1	229	0.00010078	0.00042995	0.0155557	0.814886	0.936396	FALSE	9.49149	0.0520352	Transcript only	2
10622-9	Q99LC4		229	-1.49994e-05	6.40018e-05	-0.0155531	0.814917	0.936396	FALSE	6.9743	0.0500524	No annotated gene
10851-77	Q14213	EBI3	229	-3.44599e-05	0.000147085	-0.0155482	0.814974	0.936396	FALSE	13.1647	0.0520317	Not expressed	1
5032-64	Q08945	SSRP1	229	-4.51807e-05	0.000193068	-0.0155302	0.815185	0.936495	FALSE	9.04364	0.0266292	Expressed, promoter-supported	3
21751-6	Q8TAF3|O75317		229	-6.35341e-05	0.000271731	-0.0155168	0.815341	0.936532	FALSE	11.1602	0.0391849	No annotated gene
8286-44	Q99LC4		229	-0.000122234	0.000523406	-0.0154985	0.815555	0.936536	FALSE	8.91845	0.0299436	No annotated gene
21282-21	Q15025	TNIP1	229	-6.6773e-05	0.00028598	-0.0154953	0.815593	0.936536	FALSE	7.4231	0.0495374	Transcript only	2
2747-3	Q9BZM4	ULBP3	229	3.37052e-06	1.45688e-05	0.0153536	0.817249	0.937972	FALSE	9.53479	0.0498179	Transcript only	1
7892-132	A2RU67	FAM234B	229	6.57985e-06	2.84505e-05	0.0153484	0.817311	0.937972	FALSE	9.67277	0.0283261	Transcript only	2
19623-26	P08865	RPSA	229	-3.4458e-05	0.000148993	-0.0153483	0.817311	0.937972	FALSE	9.77245	0.0319812	Expressed, promoter-unconfirmed	2
13085-18	P43220	GLP1R	229	7.15237e-05	0.000309311	0.0153458	0.81734	0.937972	FALSE	9.13428	0.0246855	Transcript only	2
24665-48	O75628	REM1	229	8.3925e-05	0.000364555	0.0152779	0.818134	0.938164	FALSE	8.48067	0.0355367	Not expressed	0
2515-14	O00451	GFRA2	229	-3.04031e-05	0.00013208	-0.0152763	0.818153	0.938164	FALSE	11.4011	0.0245253	Transcript only	2
12750-9	P05107	ITGB2	229	-0.000152993	0.000664735	-0.0152742	0.818178	0.938164	FALSE	10.2745	0.0336102	Transcript only	2
7880-9	P25786	PSMA1	229	-0.000132789	0.000577161	-0.0152687	0.818242	0.938164	FALSE	11.0516	0.0326714	Expressed, promoter-supported	3
3329-14	O75594	PGLYRP1	229	7.32023e-05	0.000318226	0.015266	0.818274	0.938164	FALSE	10.3813	0.0823069	Not expressed	1
11214-40	Q9UBS3	DNAJB9	229	-6.97834e-05	0.000303631	-0.0152526	0.818431	0.938164	FALSE	13.4354	0.0302386	Transcript only	1
7153-66	Q9NPE2	NGRN	229	-5.56725e-05	0.000242582	-0.0152307	0.818687	0.938164	FALSE	8.00196	0.0463101	Transcript only	2
5268-49	P51512	MMP16	229	-5.15432e-05	0.000224652	-0.0152264	0.818737	0.938164	FALSE	9.39394	0.033724	Transcript only	1
4906-35	P12259	F5	229	-3.36666e-05	0.00014703	-0.015196	0.819093	0.938164	FALSE	14.328	0.0236312	Transcript only	2
8820-2	Q99LC4		229	8.69514e-05	0.000380014	0.015185	0.819222	0.938164	FALSE	6.94781	0.0431455	No annotated gene
18404-22	Q6NXT1	ANKRD54	229	-1.45468e-05	6.35785e-05	-0.0151843	0.819229	0.938164	FALSE	10.3113	0.0216505	Transcript only	2
16609-106	Q6UWL6	KIRREL2	229	-4.06501e-05	0.000177689	-0.0151823	0.819253	0.938164	FALSE	8.75018	0.0540291	Transcript only	2
18179-56	P52788	SMS	229	-1.46339e-05	6.39824e-05	-0.0151787	0.819295	0.938164	FALSE	9.42606	0.0213391	Expressed, promoter-supported	3
3620-67	Q8N6P7	IL22RA1	229	-6.93337e-05	0.000303247	-0.0151734	0.819357	0.938164	FALSE	10.6039	0.0296031	Not expressed	0
9913-4	Q9P2E9	RRBP1	229	0.000185247	0.00081029	0.0151722	0.819371	0.938164	FALSE	9.92033	0.0491079	Expressed, promoter-supported	3
12738-43	Q9Y2I1	NISCH	229	-3.82269e-05	0.000167725	-0.0151254	0.819919	0.938573	FALSE	11.1719	0.0218947	Transcript only	2
16773-29	Q8IX30	SCUBE3	229	8.71405e-05	0.000382511	0.0151186	0.819998	0.938573	FALSE	7.81527	0.050194	Transcript only	2
23280-9	Q53H80	AKIRIN2	229	-0.000164548	0.000722767	-0.0151089	0.820112	0.938573	FALSE	9.63233	0.0468338	Transcript only	2
9182-3	Q07954	LRP1	229	0.000342997	0.00150756	0.0150992	0.820226	0.938573	FALSE	10.1683	0.0626314	Expressed, promoter-supported	3
18409-61	P84085	ARF5	229	-7.31495e-05	0.000321926	-0.0150797	0.820453	0.938691	FALSE	9.89791	0.056375	Expressed, promoter-unconfirmed	2
21957-12	Q6ZUJ8	PIK3AP1	229	-0.000144286	0.000636169	-0.0150518	0.82078	0.938847	FALSE	9.45717	0.0278292	Transcript only	2
18313-4	Q7L266	ASRGL1	229	7.85154e-05	0.000346316	0.015046	0.820849	0.938847	FALSE	9.17253	0.0517264	Expressed, promoter-supported	3
6069-71	Q8NBJ7	SUMF2	229	1.70828e-05	7.53978e-05	0.0150362	0.820963	0.938847	FALSE	11.7082	0.0212134	Expressed, promoter-supported	3
12925-105	Q9Y2T1	AXIN2	229	9.47441e-05	0.000418644	0.0150191	0.821163	0.938934	FALSE	7.70219	0.0726271	Transcript only	2
9991-112	Q9NT22	EMILIN3	229	-0.000404543	0.00179273	-0.0149757	0.821671	0.939373	FALSE	9.54811	0.100768	Transcript only	2
25099-4	Q86UW7	CADPS2	229	-3.95144e-05	0.000175325	-0.0149572	0.821888	0.939478	FALSE	9.26626	0.0412771	Transcript only	2
9878-3	P49888	SULT1E1	229	3.81432e-05	0.00016981	0.0149071	0.822475	0.939913	FALSE	10.8188	0.0158971	Transcript only	1
10432-3	Q3SXP7	SHISAL1	229	2.18574e-05	9.75287e-05	0.0148733	0.822871	0.939913	FALSE	6.93956	0.0529035	Transcript only	1
16867-76	Q00536	CDK16	229	-0.000163213	0.000728715	-0.014864	0.822979	0.939913	FALSE	10.4809	0.0570168	Transcript only	2
3197-70	P14735	IDE	229	-0.000100339	0.000448747	-0.0148391	0.823271	0.939913	FALSE	10.4964	0.0408237	Transcript only	2
18938-3	P98155	VLDLR	229	-9.53363e-05	0.000426395	-0.0148383	0.82328	0.939913	FALSE	10.3747	0.0331682	Expressed, promoter-unconfirmed	2
9218-7	P25445	FAS	229	-7.43505e-05	0.000332642	-0.0148336	0.823336	0.939913	FALSE	8.4672	0.0298091	Transcript only	2
21483-155	P10644	PRKAR1A	229	-5.58536e-06	2.50074e-05	-0.0148225	0.823466	0.939913	FALSE	13.6318	0.0544835	Expressed, promoter-supported	3
7853-19	O75880	SCO1	229	0.000182797	0.000819042	0.0148116	0.823593	0.939913	FALSE	10.4238	0.0221383	Expressed, promoter-unconfirmed	2
21579-35	Q14896	MYBPC3	229	-9.37043e-05	0.000419964	-0.0148077	0.823639	0.939913	FALSE	7.68986	0.0523916	Not expressed	0
13651-54	Q96JP5	ZFP91	229	0.000119593	0.000536047	0.0148061	0.823657	0.939913	FALSE	8.48265	0.0983718	Transcript only	1
11186-12	Q8NDY8	TMEM52	229	0.000105298	0.000472696	0.0147835	0.823922	0.939913	FALSE	8.68082	0.0588619	Transcript only	2
15587-20	P14207	FOLR2	229	3.25625e-06	1.46274e-05	0.0147737	0.824037	0.939913	FALSE	9.55622	0.0321829	Not expressed	0
13726-4	P33681	CD80	229	0.000146853	0.00065986	0.0147697	0.824084	0.939913	FALSE	7.83151	0.0721977	Not expressed	0
20577-5	Q9H461	FZD8	229	-1.59701e-05	7.17625e-05	-0.0147689	0.824093	0.939913	FALSE	12.5153	0.0397177	Transcript only	1
9248-36	Q969H8	MYDGF	229	-0.00010561	0.000475133	-0.0147513	0.8243	0.939913	FALSE	8.27981	0.0323283	Expressed, promoter-supported	3
6622-90	Q9ULZ1	APLN	229	-0.000100127	0.000450571	-0.0147479	0.82434	0.939913	FALSE	9.25186	0.0243792	Transcript only	2
15404-3	P01568	IFNA21	229	-0.00022821	0.00102721	-0.0147441	0.824385	0.939913	FALSE	8.04644	0.0695167	Not expressed	0
7746-230	Q99LC4		229	-0.000112683	0.00050799	-0.0147212	0.824652	0.939999	FALSE	8.63538	0.02929	No annotated gene
21371-12	Q8IUF8	RIOX2	229	-9.1478e-05	0.000412618	-0.0147133	0.824745	0.939999	FALSE	8.31665	0.0461805	Transcript only	2
22808-59	P10828	THRB	229	6.7936e-05	0.000306587	0.0147057	0.824834	0.939999	FALSE	11.6216	0.0470581	Transcript only	2
21909-10	P05556|P08648		229	-2.92525e-05	0.000132124	-0.0146934	0.824978	0.940022	FALSE	8.83908	0.0215439	No annotated gene
21360-27	Q5M775	SPECC1	229	8.97579e-05	0.000405978	0.0146727	0.825221	0.94013	FALSE	9.63717	0.0230625	Transcript only	2
23584-2	Q9NV35	NUDT15	229	0.000165217	0.000748181	0.0146551	0.825427	0.94013	FALSE	9.67203	0.0940031	Expressed, promoter-unconfirmed	2
2857-70	P04150	NR3C1	229	-8.69557e-05	0.000393821	-0.0146534	0.825447	0.94013	FALSE	8.4367	0.0433632	Transcript only	2
8018-43	Q96IQ7	VSIG2	229	-8.12331e-05	0.000368215	-0.014641	0.825592	0.940154	FALSE	11.5809	0.0652031	Transcript only	1
8246-9	Q8NBP7	PCSK9	229	-5.05252e-05	0.00022934	-0.0146207	0.82583	0.940207	FALSE	12.7074	0.0308168	Transcript only	2
11285-8	P28906	CD34	229	-0.00011141	0.000505872	-0.0146158	0.825888	0.940207	FALSE	9.63161	0.0231063	Not expressed	0
7956-11	Q5TGZ0	MICOS10	229	6.32644e-05	0.000287485	0.0146044	0.826021	0.940217	FALSE	10.9464	0.114781	Expressed, promoter-supported	3
3521-16	P01222|P01215		229	-0.000630216	0.00286796	-0.0145833	0.826268	0.940267	FALSE	9.16323	0.0638444	No annotated gene
12665-16	Q12905	ILF2	229	0.000140191	0.000638428	0.014573	0.82639	0.940267	FALSE	8.80932	0.0504852	Expressed, promoter-supported	3
19294-26	Q9P021	CRIPT	229	6.61196e-05	0.00030125	0.0145661	0.82647	0.940267	FALSE	11.0916	0.0415703	Transcript only	1
10367-62	P29459|P29460		229	-1.38301e-05	6.30463e-05	-0.0145582	0.826563	0.940267	FALSE	7.52907	0.0440966	No annotated gene
21356-6	Q9BPU9	B9D2	229	-4.70151e-05	0.00021453	-0.0145442	0.826727	0.940312	FALSE	8.93812	0.0381581	Transcript only	1
10945-11	O43752	STX6	229	7.80886e-05	0.000356767	0.014526	0.826941	0.94034	FALSE	11.1466	0.0242928	Transcript only	2
23298-148	Q5T1C6	THEM4	229	6.82955e-05	0.000312773	0.0144912	0.827348	0.94034	FALSE	11.9512	0.086557	Transcript only	2
21823-5	O15355	PPM1G	229	4.51957e-05	0.000207156	0.0144791	0.827491	0.94034	FALSE	12.1521	0.0225144	Expressed, promoter-supported	3
24223-5	P0CG29	GSTT2	229	-0.000507269	0.00232652	-0.0144702	0.827595	0.94034	FALSE	10.2262	0.0423534	Transcript only	1
24957-6	B1AK53	ESPN	229	-0.000172342	0.000791261	-0.0144549	0.827775	0.94034	FALSE	10.0639	0.0464646	Transcript only	2
3727-35	P10082	PYY	229	0.000212883	0.000977712	0.0144501	0.82783	0.94034	FALSE	9.66591	0.0509935	Transcript only	2
12872-35	Q16280	CNGA2	229	-1.26898e-05	5.83258e-05	-0.014439	0.827961	0.94034	FALSE	8.71364	0.0415252	Not expressed	0
9574-11	O00499	BIN1	229	-1.84636e-05	8.48881e-05	-0.0144348	0.82801	0.94034	FALSE	9.82772	0.0431292	Expressed, promoter-supported	3
13556-28	P28223	HTR2A	229	-8.5528e-07	3.93339e-06	-0.0144306	0.82806	0.94034	FALSE	10.3962	0.0215199	Transcript only	1
19819-7	Q2M5E4	RGS21	229	-3.04423e-05	0.000140092	-0.0144213	0.828169	0.94034	FALSE	12.9491	0.0217362	Not expressed	0
3082-9	Q9BZM5	ULBP2	229	0.000494218	0.00227587	0.0144116	0.828282	0.94034	FALSE	8.26285	0.0532459	Transcript only	2
6024-68	P16870	CPE	229	8.3856e-05	0.00038628	0.014407	0.828336	0.94034	FALSE	8.8858	0.0359391	Expressed, promoter-supported	3
9361-7	Q9Y5I4	PCDHAC2	229	7.62378e-05	0.000351258	0.0144041	0.828371	0.94034	FALSE	9.35381	0.0368883	Transcript only	2
17704-74	Q92598	HSPH1	229	0.000123234	0.00057046	0.0143366	0.829162	0.940516	FALSE	9.3827	0.0901903	Expressed, promoter-unconfirmed	2
5465-32	O60243	HS6ST1	229	-4.27121e-05	0.000197825	-0.0143289	0.829253	0.940516	FALSE	10.1512	0.0224251	Transcript only	2
3316-58	P05546	SERPIND1	229	0.000101323	0.0004693	0.0143285	0.829257	0.940516	FALSE	12.3049	0.0244083	Not expressed	0
15432-1	Q9NRC9	OTOR	229	-0.000128102	0.000593952	-0.0143136	0.829432	0.940516	FALSE	9.94	0.0743823	Not expressed	0
17158-17	P62253	UBE2G1	229	7.81444e-05	0.000362379	0.0143112	0.82946	0.940516	FALSE	11.7228	0.0445225	Transcript only	2
10049-112	P54274	TERF1	229	8.02011e-05	0.000371994	0.0143083	0.829495	0.940516	FALSE	8.91312	0.0187015	Transcript only	2
13039-1	Q12972	PPP1R8	229	0.000177539	0.000824104	0.0142973	0.829623	0.940516	FALSE	9.06666	0.0740028	Expressed, promoter-unconfirmed	2
8752-6	Q99LC4		229	2.50391e-05	0.000116389	0.0142774	0.829857	0.940516	FALSE	9.17912	0.027768	No annotated gene
6520-87	P08493	MGP	229	0.000131089	0.000609854	0.0142654	0.829998	0.940516	FALSE	12.5683	0.0266901	Transcript only	1
8464-31	Q2I0M5	RSPO4	229	7.2606e-05	0.000337841	0.0142627	0.830029	0.940516	FALSE	8.48327	0.0358268	Transcript only	2
18156-7	Q9NT62	ATG3	229	2.29661e-05	0.000106915	0.0142558	0.830111	0.940516	FALSE	8.97014	0.0162209	Expressed, promoter-unconfirmed	2
9394-19	Q9Y646	CPQ	229	0.000145689	0.000678522	0.0142497	0.830182	0.940516	FALSE	14.5686	0.0243117	Transcript only	2
9898-161	O14497	ARID1A	229	1.38248e-05	6.44209e-05	0.0142421	0.830271	0.940516	FALSE	9.50591	0.0591427	Expressed, promoter-supported	3
7803-4	O43916	CHST1	229	1.85205e-05	8.64858e-05	0.0142118	0.830627	0.940516	FALSE	9.85829	0.0132866	Transcript only	2
4122-12	Q08345	DDR1	229	2.16464e-05	0.000101098	0.0142097	0.830652	0.940516	FALSE	8.20001	0.0380053	Transcript only	2
21546-20	Q6QNK2	ADGRD1	229	-0.000110931	0.000518116	-0.0142091	0.830658	0.940516	FALSE	10.3606	0.038628	Transcript only	2
12656-1	Q07866	KLC1	229	0.000300957	0.00140627	0.014203	0.83073	0.940516	FALSE	11.0837	0.109581	Expressed, promoter-supported	3
8405-108	O14672	ADAM10	229	-0.00034733	0.00162332	-0.0141998	0.830768	0.940516	FALSE	10.6621	0.0640189	Transcript only	2
9030-56	A1L188	NDUFAF8	229	-0.000108085	0.000505686	-0.014185	0.830942	0.940571	FALSE	9.15652	0.0316237	Transcript only	1
7809-22	Q9BWV2	SPATA9	229	-7.75938e-05	0.00036362	-0.0141619	0.831212	0.940736	FALSE	10.2897	0.0957286	Transcript only	1
6587-6	Q96NI6	LRFN5	229	5.94535e-05	0.000279144	0.0141349	0.831529	0.940954	FALSE	10.5127	0.0354148	Transcript only	2
3766-51	Q16623	STX1A	229	-4.19611e-05	0.000197677	-0.0140875	0.832086	0.941304	FALSE	8.79926	0.0310241	Expressed, promoter-supported	3
24471-2	Q9Y6X0	SETBP1	229	-0.000121027	0.000570721	-0.0140735	0.83225	0.941304	FALSE	8.98567	0.0290261	Transcript only	2
18188-12	P50440	GATM	229	0.000170423	0.000804015	0.0140672	0.832324	0.941304	FALSE	12.5555	0.0869265	Expressed, promoter-supported	3
22485-1	Q96MP8	KCTD7	229	-1.49625e-05	7.06756e-05	-0.0140501	0.832526	0.941304	FALSE	9.11504	0.0499511	Transcript only	2
15653-9	Q03692	COL10A1	229	-0.000264847	0.00125143	-0.0140453	0.832582	0.941304	FALSE	8.91038	0.0681171	Not expressed	0
8072-19	Q99LC4		229	1.46287e-05	6.91242e-05	0.0140449	0.832587	0.941304	FALSE	8.94398	0.0321721	No annotated gene
5618-50	P58499	FAM3B	229	-0.000147248	0.000699065	-0.013979	0.833361	0.942038	FALSE	10.5557	0.0357067	Not expressed	1
22486-58	P02538	KRT6A	229	-7.11405e-05	0.000338337	-0.0139544	0.833649	0.94221	FALSE	10.3268	0.0427987	Not expressed	1
25091-83	O75044	SRGAP2	229	2.97549e-06	1.41608e-05	0.0139448	0.833762	0.94221	FALSE	10.0111	0.040328	Expressed, promoter-supported	3
22782-80	Q9HBM1	SPC25	229	-0.000231166	0.00110182	-0.0139238	0.834009	0.942348	FALSE	10.6897	0.0532841	Transcript only	2
4903-72	P63098|Q08209		229	0.000209048	0.000997753	0.0139049	0.834231	0.942416	FALSE	14.5958	0.0672587	No annotated gene
23644-19	Q3LXA3	TKFC	229	0.000228105	0.00109085	0.0138776	0.834552	0.942416	FALSE	13.209	0.0586714	Expressed, promoter-supported	3
7967-38	A6NI47	POTEM	229	0.000341028	0.00163181	0.0138696	0.834646	0.942416	FALSE	5.79318	0.0928908	Not expressed	0
10889-2	Q96G30	MRAP2	229	0.000278645	0.00133568	0.013845	0.834935	0.942416	FALSE	9.94526	0.0564524	Transcript only	2
5668-49	Q8TD06	AGR3	229	1.26012e-05	6.04372e-05	0.0138374	0.835025	0.942416	FALSE	10.2176	0.057833	Not expressed	0
9859-180	P21673	SAT1	229	-4.795e-05	0.00023006	-0.0138323	0.835085	0.942416	FALSE	9.48663	0.0330761	Transcript only	1
23519-91	A6NGB7	TMEM221	229	4.75341e-05	0.000228125	0.0138286	0.835128	0.942416	FALSE	9.71221	0.0535425	Transcript only	2
10791-21	Q99LC4		229	-9.51522e-06	4.56659e-05	-0.0138284	0.83513	0.942416	FALSE	6.44958	0.0769613	No annotated gene
4464-10	Q9BZZ2	SIGLEC1	229	-0.000241935	0.00116299	-0.013806	0.835393	0.942416	FALSE	7.09073	0.0445232	Transcript only	2
12597-68	Q9H1Y0	ATG5	229	-8.03298e-05	0.000386169	-0.0138053	0.835402	0.942416	FALSE	10.3068	0.0790675	Transcript only	2
20971-1	Q9NZV6	MSRB1	229	0.000149189	0.000717378	0.0138018	0.835443	0.942416	FALSE	9.77978	0.0476391	Transcript only	2
12628-31	Q9NS86	LANCL2	229	0.000261055	0.00125664	0.0137869	0.835618	0.942474	FALSE	14.6303	0.052417	Expressed, promoter-supported	3
6444-15	Q16557	PSG3	229	3.45059e-05	0.000166378	0.0137639	0.835888	0.942585	FALSE	9.51163	0.0438466	Not expressed	0
11168-3	Q96KG7	MEGF10	229	0.000358151	0.00172775	0.0137572	0.835967	0.942585	FALSE	8.92215	0.053572	Transcript only	1
8031-11	Q99LC4		229	8.44601e-05	0.00040847	0.0137226	0.836374	0.942796	FALSE	8.35628	0.0504624	No annotated gene
22114-4	Q8IYD9	C18orf54	229	-3.13052e-05	0.000151429	-0.01372	0.836404	0.942796	FALSE	10.5593	0.0164707	Transcript only	1
16597-11	Q86SX6	GLRX5	229	-0.000180069	0.000872821	-0.0136918	0.836736	0.942908	FALSE	8.08324	0.0448697	Expressed, promoter-unconfirmed	2
12830-4	O00422	SAP18	229	5.05849e-05	0.000245406	0.0136799	0.836876	0.942908	FALSE	10.1053	0.0424635	Expressed, promoter-supported	3
7056-16	P08195	SLC3A2	229	-0.00013013	0.000631314	-0.0136797	0.836878	0.942908	FALSE	8.63033	0.0332586	Expressed, promoter-supported	3
22367-17	Q9H6J7	CSTPP1	229	-0.000138309	0.000671993	-0.0136594	0.837117	0.943036	FALSE	8.68995	0.0477441	Transcript only	2
9357-4	O75629	CREG1	229	3.57543e-05	0.000174178	0.0136233	0.837541	0.94327	FALSE	10.5583	0.0251334	Transcript only	1
15603-20	P17301	ITGA2	229	0.000494811	0.00241181	0.0136158	0.83763	0.94327	FALSE	8.24788	0.0975664	Transcript only	1
22137-3	Q5T8I3	EEIG2	229	2.77867e-05	0.00013558	0.0136016	0.837797	0.94327	FALSE	8.54195	0.0225946	Transcript only	2
7983-1	Q9Y5F6	PCDHGC5	229	1.97576e-05	9.65738e-05	0.0135776	0.838079	0.94327	FALSE	8.58848	0.0481046	Transcript only	1
11546-7	Q8WWM9	CYGB	229	1.63603e-05	7.99776e-05	0.013576	0.838098	0.94327	FALSE	8.67106	0.0664082	Transcript only	2
4491-4	Q01344	IL5RA	229	-5.7766e-05	0.000282522	-0.0135696	0.838173	0.94327	FALSE	10.2931	0.0343522	Transcript only	2
20225-119	P42229	STAT5A	229	-0.000129802	0.000634937	-0.0135675	0.838198	0.94327	FALSE	11.7199	0.0447615	Transcript only	2
13013-41	O60260	PRKN	229	-0.000227885	0.00111747	-0.0135341	0.838591	0.943547	FALSE	10.2488	0.0285328	Transcript only	2
2640-3	Q04912	MST1R	229	-5.23801e-05	0.000257302	-0.0135105	0.838868	0.943547	FALSE	10.3198	0.0310876	Transcript only	2
6354-13	Q6MZM0	HEPHL1	229	-3.3483e-05	0.000164591	-0.013501	0.838979	0.943547	FALSE	9.75766	0.0194705	Not expressed	0
18329-4	P11908	PRPS2	229	-0.000320152	0.0015756	-0.0134852	0.839166	0.943547	FALSE	10.3841	0.0593632	Transcript only	2
9076-25	P01210	PENK	229	-0.000171377	0.000843872	-0.013478	0.839251	0.943547	FALSE	12.6362	0.0481235	Transcript only	1
5259-2	Q15750|O43318		229	2.25347e-05	0.000111008	0.0134724	0.839316	0.943547	FALSE	9.64558	0.0271304	No annotated gene
12772-8	P52948	NUP98	229	-8.4114e-05	0.000414361	-0.0134722	0.839319	0.943547	FALSE	8.4831	0.0676208	Expressed, promoter-unconfirmed	2
6578-29	Q9H2S6	TNMD	229	-6.95108e-05	0.000342752	-0.0134592	0.839471	0.943564	FALSE	10.4947	0.0340602	Not expressed	0
7991-54	Q8N6M8	IQCF1	229	0.00017679	0.00087236	0.0134496	0.839585	0.943564	FALSE	9.4689	0.0449354	Transcript only	1
9830-109	Q9UKW4	VAV3	229	-4.80269e-06	2.37517e-05	-0.0134196	0.839938	0.943764	FALSE	10.5722	0.0371545	Transcript only	2
22585-5	Q9ULV1	FZD4	229	-0.000158265	0.000783171	-0.0134114	0.840034	0.943764	FALSE	11.385	0.0546794	Transcript only	1
5657-28	Q11201	ST3GAL1	229	7.46847e-05	0.000369947	0.013398	0.840192	0.943764	FALSE	10.0567	0.0361689	Transcript only	2
18316-75	Q9UH03	SEPTIN3	229	-2.42976e-05	0.000120411	-0.013392	0.840263	0.943764	FALSE	9.85469	0.0350883	Expressed, promoter-supported	3
13700-10	P07355	ANXA2	229	-0.00013418	0.000665669	-0.0133776	0.840433	0.943795	FALSE	13.236	0.042827	Expressed, promoter-supported	3
21647-9	P19623	SRM	229	-0.000139452	0.0006923	-0.0133684	0.84054	0.943795	FALSE	7.41268	0.060089	Expressed, promoter-supported	3
12853-112	Q9NZR1	TMOD2	229	0.000232114	0.00115564	0.0133299	0.840993	0.943871	FALSE	8.86437	0.103092	Expressed, promoter-unconfirmed	2
21976-4	Q9Y6K9	IKBKG	229	-0.000215744	0.00107485	-0.0133211	0.841097	0.943871	FALSE	9.804	0.103139	Transcript only	1
10021-1	Q99LC4		229	0.000129818	0.000646944	0.0133173	0.841142	0.943871	FALSE	9.98434	0.0355353	No annotated gene
15553-22	P22303	ACHE	229	9.06676e-05	0.00045207	0.0133105	0.841222	0.943871	FALSE	9.15131	0.0456948	Transcript only	2
24277-22	Q9UBL6	CPNE7	229	6.20936e-05	0.000309777	0.0133029	0.841311	0.943871	FALSE	9.28103	0.0277722	Transcript only	2
7926-13	P49223	SPINT3	229	-0.000268077	0.0013378	-0.0132989	0.841358	0.943871	FALSE	9.3615	0.0859486	Not expressed	0
6351-55	P40259	CD79B	229	8.65834e-05	0.000433835	0.0132452	0.84199	0.94444	FALSE	9.13742	0.029674	Not expressed	0
19581-15	P24593	IGFBP5	229	0.000107759	0.000540445	0.0132327	0.842137	0.944465	FALSE	12.8419	0.0271434	Transcript only	1
11375-49	P58012	FOXL2	229	0.000176226	0.000886736	0.0131894	0.842648	0.944556	FALSE	8.65023	0.0656171	Transcript only	1
8869-5	Q7KYR7	BTN2A1	229	-0.000157333	0.000791886	-0.0131858	0.84269	0.944556	FALSE	9.29707	0.0254888	Transcript only	2
21464-2	Q13490	BIRC2	229	-0.000321954	0.00162193	-0.0131738	0.842831	0.944556	FALSE	8.87602	0.0905681	Transcript only	2
2247-20	P58294	PROK1	229	2.00425e-05	0.000100971	0.0131736	0.842833	0.944556	FALSE	7.63477	0.0316836	Transcript only	1
6442-6	Q86Y29	BAGE3	229	-4.56941e-05	0.000230215	-0.0131727	0.842844	0.944556	FALSE	11.9473	0.0176178	Not expressed	0
9077-10	O60476	MAN1A2	229	1.87561e-06	9.50212e-06	0.0131	0.8437	0.944823	FALSE	11.9159	0.0144292	Transcript only	2
18225-13	Q9NRV9	HEBP1	229	7.75498e-05	0.000392973	0.0130969	0.843737	0.944823	FALSE	15.0772	0.0338159	Expressed, promoter-supported	3
23272-8	Q9BVM2	DPCD	229	0.000174128	0.000883061	0.0130866	0.843858	0.944823	FALSE	11.0667	0.0580762	Transcript only	2
24960-48	O75146	HIP1R	229	-7.26832e-05	0.000368728	-0.0130821	0.843911	0.944823	FALSE	8.53221	0.0549502	Expressed, promoter-supported	3
5109-24	Q92823	NRCAM	229	-1.9602e-05	9.94577e-05	-0.0130801	0.843935	0.944823	FALSE	8.73321	0.0404402	Expressed, promoter-supported	3
8459-10	P22004	BMP6	229	0.000141068	0.000715792	0.0130795	0.843941	0.944823	FALSE	8.65427	0.0416852	Transcript only	2
8795-48	P02786	TFRC	229	-3.44282e-05	0.000174711	-0.0130781	0.843958	0.944823	FALSE	12.244	0.0302134	Expressed, promoter-supported	3
23367-8	Q6AI12	ANKRD40	229	-0.000153044	0.000779788	-0.0130253	0.84458	0.945378	FALSE	8.95932	0.0363082	Transcript only	2
14095-1	P26718	KLRK1	229	9.26481e-06	4.72758e-05	0.0130061	0.844806	0.945492	FALSE	8.2675	0.0350374	Not expressed	0
5656-53	P21128	ENDOU	229	4.82927e-05	0.000246841	0.0129842	0.845065	0.945641	FALSE	8.01364	0.0420937	Transcript only	1
21946-79	P08887|P05231		229	-5.98486e-06	3.06391e-05	-0.0129637	0.845306	0.945771	FALSE	8.74562	0.0263967	No annotated gene
15389-1	Q16595	FXN	229	7.396e-05	0.000379843	0.0129224	0.845793	0.946084	FALSE	8.51262	0.0215796	Transcript only	2
5792-8	P02771	AFP	229	-9.06848e-05	0.000465874	-0.0129186	0.845837	0.946084	FALSE	8.18519	0.0376342	Not expressed	0
23321-42	Q8NBZ0	INO80E	229	6.74115e-05	0.000348541	0.0128361	0.84681	0.946877	FALSE	7.81626	0.0423358	Transcript only	2
10842-7	Q9P109	GCNT4	229	-0.000252518	0.00130737	-0.0128187	0.847015	0.946877	FALSE	8.93544	0.0273698	Transcript only	2
21196-29	Q9NSI8	SAMSN1	229	-5.12694e-05	0.000265486	-0.0128165	0.847041	0.946877	FALSE	9.30233	0.0633943	Transcript only	1
25459-3	A1Z1Q3	MACROD2	229	-7.88975e-05	0.000408653	-0.0128133	0.847079	0.946877	FALSE	9.82845	0.0555477	Transcript only	2
9358-3	Q99LC4		229	0.000126364	0.00065616	0.012781	0.847459	0.946877	FALSE	8.60377	0.0542532	No annotated gene
11911-13	Q9NT99	LRRC4B	229	4.7205e-05	0.000245165	0.0127785	0.847488	0.946877	FALSE	7.43736	0.048894	Transcript only	2
2692-74	P14555	PLA2G2A	229	7.5537e-05	0.000393104	0.0127528	0.847792	0.946877	FALSE	10.3213	0.0468309	Not expressed	0
25095-1	Q9Y6H5	SNCAIP	229	0.000270806	0.00141049	0.0127421	0.847918	0.946877	FALSE	10.4413	0.0455171	Transcript only	2
10943-36	Q99LC4		229	2.11276e-05	0.000110127	0.0127324	0.848032	0.946877	FALSE	7.80213	0.0468071	No annotated gene
10086-39	P35520	CBS	229	0.000527049	0.0027489	0.0127246	0.848125	0.946877	FALSE	10.4904	0.0503635	Transcript only	2
11548-84	P30304	CDC25A	229	0.000375791	0.00196123	0.0127166	0.848219	0.946877	FALSE	7.70368	0.0775582	Transcript only	2
7092-7	Q8N807	PDILT	229	0.000360119	0.00188052	0.0127092	0.848306	0.946877	FALSE	9.36977	0.0441458	Not expressed	0
16859-100	Q9Y371	SH3GLB1	229	-0.000183811	0.000960274	-0.0127036	0.848372	0.946877	FALSE	10.1395	0.0360439	Expressed, promoter-unconfirmed	2
3855-56	Q06830	PRDX1	229	2.75125e-05	0.000143783	0.0126992	0.848424	0.946877	FALSE	14.3251	0.0368846	Expressed, promoter-supported	3
5834-18	P15248	IL9	229	-0.00015852	0.00082858	-0.012697	0.84845	0.946877	FALSE	7.92106	0.0513613	Not expressed	0
12811-55	Q09FC8	ZNF415	229	0.000165055	0.000863332	0.0126883	0.848553	0.946877	FALSE	9.00535	0.0373679	Transcript only	2
2652-15	Q03405	PLAUR	229	1.26651e-05	6.63688e-05	0.0126648	0.84883	0.947036	FALSE	12.1869	0.0354161	Transcript only	2
7179-69	O94856	NFASC	229	8.29254e-06	4.35291e-05	0.0126433	0.849083	0.947036	FALSE	9.7868	0.0212884	Expressed, promoter-supported	3
6168-11	P04637	TP53	229	1.85024e-05	9.71742e-05	0.0126366	0.849163	0.947036	FALSE	11.3137	0.0190192	Transcript only	1
22391-34	Q9HAJ7	SAP30L	229	-0.000425812	0.00223724	-0.0126316	0.849221	0.947036	FALSE	8.63975	0.049794	Transcript only	1
15698-6	P40222	TXLNA	229	-0.000377667	0.00198562	-0.0126231	0.849322	0.947036	FALSE	8.12172	0.0483684	Expressed, promoter-supported	3
9185-15	P04155	TFF1	229	2.86108e-05	0.000150675	0.0126021	0.849569	0.947172	FALSE	10.5407	0.074458	Not expressed	0
23276-14	Q2NKX9	C2orf68	229	-0.00010087	0.000533038	-0.012559	0.850077	0.947599	FALSE	7.90475	0.0869105	Transcript only	1
5635-66	Q9NZC2	TREM2	229	0.00027689	0.00146562	0.0125383	0.850322	0.947731	FALSE	11.3387	0.0477049	Not expressed	0
24682-35	Q53TN4	CYBRD1	229	5.54778e-05	0.00029406	0.012521	0.850526	0.947755	FALSE	12.3803	0.0192658	Transcript only	2
8790-6	P15289	ARSA	229	-0.000194725	0.00103313	-0.0125089	0.850668	0.947755	FALSE	8.41773	0.0488613	Expressed, promoter-unconfirmed	2
15583-18	Q6BAA4	FCRLB	229	0.000175954	0.000934599	0.0124947	0.850836	0.947755	FALSE	8.80301	0.0526701	Transcript only	2
17703-40	O75496	GMNN	229	-5.61001e-05	0.000298001	-0.0124939	0.850845	0.947755	FALSE	8.47405	0.0338988	Transcript only	2
10607-4	Q99LC4		229	2.19569e-05	0.000117087	0.0124456	0.851415	0.948068	FALSE	4.31624	0.200863	No annotated gene
2723-9	Q9NZH6	IL37	229	9.00508e-05	0.000480419	0.01244	0.851481	0.948068	FALSE	11.5079	0.0437722	Not expressed	0
10495-10	Q99LC4		229	-5.91668e-05	0.0003157	-0.0124382	0.851503	0.948068	FALSE	7.28815	0.0459494	No annotated gene
25501-128	Q7Z7G1	CLNK	229	3.01597e-05	0.000161387	0.0124025	0.851924	0.948396	FALSE	10.7621	0.0695696	Not expressed	0
23625-44	Q96AT1	KIAA1143	229	-4.19078e-05	0.000224531	-0.0123872	0.852105	0.948458	FALSE	10.1314	0.0348397	Transcript only	1
17792-158	P51649	ALDH5A1	229	5.86476e-05	0.000315266	0.012346	0.852591	0.948554	FALSE	9.65192	0.074269	Expressed, promoter-supported	3
18323-39	Q14194	CRMP1	229	1.47086e-05	7.9253e-05	0.0123171	0.852932	0.948554	FALSE	8.50344	0.0315259	Expressed, promoter-supported	3
5204-13	P61289	PSME3	229	0.000192682	0.00103874	0.0123108	0.853006	0.948554	FALSE	8.56201	0.0660459	Expressed, promoter-supported	3
22989-24	O14910	LIN7A	229	-0.000116182	0.000626493	-0.0123077	0.853043	0.948554	FALSE	9.0663	0.0324048	Expressed, promoter-unconfirmed	2
3285-23	P00736	C1R	229	-0.000222739	0.00120143	-0.0123042	0.853084	0.948554	FALSE	16.6001	0.0240055	Transcript only	2
12454-105	Q9BV86	NTMT1	229	-2.42968e-05	0.000131057	-0.0123039	0.853088	0.948554	FALSE	8.80361	0.0255297	Expressed, promoter-supported	3
25039-10	Q9UH77	KLHL3	229	4.36363e-05	0.000235652	0.0122894	0.853259	0.948554	FALSE	8.98746	0.0239127	Transcript only	2
10756-34	Q969E3	UCN3	229	3.68907e-05	0.000199484	0.0122734	0.853448	0.948554	FALSE	9.73278	0.0549209	Not expressed	0
12705-9	Q15751	HERC1	229	-5.27642e-05	0.000285822	-0.0122517	0.853704	0.948554	FALSE	8.18278	0.0426433	Expressed, promoter-supported	3
3322-52	Q6UXM1	LRIG3	229	9.21892e-05	0.000499521	0.0122484	0.853743	0.948554	FALSE	12.7874	0.0306812	Transcript only	1
24914-10	Q15910	EZH2	229	0.00014556	0.000788968	0.0122444	0.853791	0.948554	FALSE	7.65729	0.0264698	Transcript only	2
17138-8	P08263	GSTA1	229	0.000355289	0.00192615	0.0122418	0.853821	0.948554	FALSE	10.1433	0.0413772	Not expressed	0
24470-20	P57721	PCBP3	229	0.000227742	0.00123587	0.01223	0.853961	0.948554	FALSE	10.5283	0.116731	Transcript only	2
9486-13	Q8N687	DEFB125	229	3.6945e-05	0.000200544	0.0122265	0.854002	0.948554	FALSE	9.49725	0.0596239	Not expressed	0
15439-21	P61587	RND3	229	9.07627e-05	0.000492926	0.0122203	0.854075	0.948554	FALSE	8.97644	0.0384575	Transcript only	2
4918-21	P01042	KNG1	229	-4.53238e-05	0.000247355	-0.0121607	0.854778	0.949192	FALSE	17.3373	0.010507	Not expressed	0
5693-6	P48304	REG1B	229	-0.000182758	0.000999847	-0.0121311	0.855129	0.949192	FALSE	8.9168	0.0302522	Not expressed	0
9613-16	Q99LC4		229	-7.6157e-06	4.16936e-05	-0.0121226	0.855229	0.949192	FALSE	9.13262	0.0370888	No annotated gene
20203-45	P09871	C1S	229	2.63927e-05	0.000144497	0.0121221	0.855234	0.949192	FALSE	13.983	0.0138243	Transcript only	2
4771-10	Q92484	SMPDL3A	229	9.87618e-05	0.000540878	0.0121184	0.855279	0.949192	FALSE	11.1154	0.0291064	Transcript only	2
7045-4	Q12983	BNIP3	229	0.00052488	0.00288322	0.012082	0.855709	0.949459	FALSE	8.99457	0.0563844	Transcript only	2
10396-6	Q07820	MCL1	229	-2.2473e-05	0.00012361	-0.012066	0.855898	0.949459	FALSE	7.37227	0.0774084	Transcript only	1
11557-3	Q9HCE7	SMURF1	229	-6.38106e-05	0.000351246	-0.0120569	0.856004	0.949459	FALSE	9.60498	0.027577	Transcript only	2
19118-47	Q92882	OSTF1	229	-0.00010795	0.000595507	-0.0120307	0.856315	0.949459	FALSE	10.4017	0.0494661	Transcript only	2
3054-3	P00738	HP	229	-0.00130224	0.00718829	-0.0120233	0.856402	0.949459	FALSE	15.1622	0.0994868	Not expressed	0
12415-122	O60869	EDF1	229	3.23847e-05	0.000178922	0.0120125	0.85653	0.949459	FALSE	11.1711	0.017121	Expressed, promoter-supported	3
24915-123	Q6MZZ7	CAPN13	229	2.56381e-05	0.000141845	0.0119958	0.856727	0.949459	FALSE	11.4448	0.0277058	Transcript only	2
9984-12	Q96EC8	YIPF6	229	4.70242e-08	2.60164e-07	0.0119958	0.856727	0.949459	FALSE	9.20738	0.0277231	Transcript only	2
12860-7	Q9UBL0	ARPP21	229	-5.3625e-05	0.000296717	-0.0119945	0.856743	0.949459	FALSE	8.97623	0.0342923	Transcript only	2
17774-38	P62318	SNRPD3	229	0.000130961	0.000724804	0.0119916	0.856776	0.949459	FALSE	8.48869	0.0394262	Expressed, promoter-unconfirmed	2
12516-13	Q15561	TEAD4	229	9.20038e-05	0.000511244	0.0119436	0.857344	0.949778	FALSE	8.9399	0.0214873	Transcript only	1
11254-13	O95428	PAPLN	229	-2.98568e-05	0.000165987	-0.0119379	0.857411	0.949778	FALSE	9.46677	0.0199956	Transcript only	2
11215-6	P55291	CDH15	229	2.02416e-05	0.000112556	0.0119353	0.857442	0.949778	FALSE	11.9122	0.047426	Transcript only	2
22832-9	Q8N5P1	ZC3H8	229	-7.25947e-05	0.000404214	-0.0119193	0.857631	0.949812	FALSE	10.4497	0.0257513	Transcript only	2
2876-74	P11387	TOP1	229	-4.60659e-05	0.000256738	-0.0119082	0.857762	0.949812	FALSE	9.02907	0.0588115	Expressed, promoter-supported	3
15607-56	P30613	PKLR	229	0.000221755	0.00123691	0.0118985	0.857877	0.949812	FALSE	12.6182	0.0633028	Transcript only	1
9557-5	Q9H8J5	MANSC1	229	-6.42565e-05	0.000358665	-0.0118901	0.857976	0.949812	FALSE	11.7177	0.0276763	Transcript only	2
7758-217	Q9Y6U7	RNF215	229	-2.41155e-05	0.000134754	-0.0118771	0.858129	0.949843	FALSE	10.1345	0.0444045	Transcript only	2
13054-87	P35080	PFN2	229	-3.09206e-05	0.000173747	-0.011811	0.85891	0.950326	FALSE	11.0447	0.0241516	Expressed, promoter-supported	3
25124-21	O95365	ZBTB7A	229	0.000143217	0.000805244	0.0118039	0.858995	0.950326	FALSE	9.08794	0.0379588	Transcript only	2
11289-31	P48730	CSNK1D	229	-4.79859e-05	0.000269888	-0.0118001	0.859039	0.950326	FALSE	9.61026	0.0221115	Transcript only	2
13613-23	Q9Y6K8	AK5	229	8.61341e-05	0.000484553	0.0117975	0.85907	0.950326	FALSE	7.9246	0.0631762	Transcript only	2
14286-2	O95644	NFATC1	229	-2.66275e-05	0.000150191	-0.0117663	0.859439	0.950595	FALSE	8.64641	0.0354275	Transcript only	2
16858-384	Q96D15	RCN3	229	-8.86843e-05	0.000501176	-0.0117439	0.859704	0.950652	FALSE	9.44013	0.0351031	Transcript only	2
12503-5	Q15743	GPR68	229	0.000104406	0.000590185	0.0117407	0.859742	0.950652	FALSE	9.64795	0.0345465	Transcript only	2
24457-12	Q15853	USF2	229	-8.72597e-07	4.94106e-06	-0.0117206	0.859979	0.950775	FALSE	9.09915	0.0331689	Transcript only	2
5753-21	Q7Z5A9	TAFA1	229	-6.28132e-06	3.56992e-05	-0.0116775	0.860489	0.951046	FALSE	8.2006	0.0639982	Transcript only	2
3488-64	P04040	CAT	229	0.000110526	0.000628432	0.0116724	0.860549	0.951046	FALSE	14.7503	0.0404385	Expressed, promoter-supported	3
12771-19	Q9UJW8	ZNF180	229	-2.99524e-05	0.000170371	-0.011668	0.860602	0.951046	FALSE	8.11659	0.0481495	Transcript only	2
25118-45	Q96G01	BICD1	229	0.000309862	0.0017678	0.0116331	0.861015	0.951363	FALSE	11.6882	0.0560843	Transcript only	1
13519-112	Q86VW2	ARHGEF25	229	4.93242e-05	0.000282202	0.0116	0.861406	0.951435	FALSE	8.91124	0.0259238	Transcript only	2
6593-5	Q14435	GALNT3	229	-6.75921e-05	0.00038677	-0.0115985	0.861423	0.951435	FALSE	9.06572	0.0272068	Transcript only	1
7076-17	O95672	ECEL1	229	-2.76774e-05	0.000158414	-0.0115955	0.861458	0.951435	FALSE	8.99015	0.0426969	Transcript only	2
16323-8	Q9Y4C0	NRXN3	229	-8.83638e-05	0.000507282	-0.0115607	0.861871	0.951752	FALSE	12.1307	0.0335746	Transcript only	2
20442-12	Q9UKA8	RCAN3	229	4.29463e-05	0.00024678	0.0115498	0.862	0.951755	FALSE	12.3922	0.0352171	Transcript only	1
9168-31	Q9Y258	CCL26	229	-9.88021e-05	0.000569327	-0.0115176	0.86238	0.952035	FALSE	9.16244	0.029344	Not expressed	1
8019-73	Q9NZ72	STMN3	229	-3.19852e-05	0.000184744	-0.0114904	0.862702	0.952122	FALSE	8.90084	0.043975	Transcript only	2
2744-57	P01857		229	-1.64949e-05	9.53961e-05	-0.0114756	0.862877	0.952122	FALSE	17.3675	0.012214	No annotated gene
9790-28	Q8IWQ3	BRSK2	229	-5.33916e-05	0.000308825	-0.0114741	0.862895	0.952122	FALSE	10.3351	0.0359294	Transcript only	2
16908-5	P23515	OMG	229	0.000116966	0.000676891	0.0114683	0.862963	0.952122	FALSE	11.5437	0.0510457	Transcript only	1
17743-14	P49459	UBE2A	229	0.000469669	0.00272334	0.0114458	0.863229	0.952277	FALSE	8.98615	0.0347751	Transcript only	2
13642-90	O14879	IFIT3	229	-9.67718e-05	0.000564137	-0.0113847	0.863952	0.952826	FALSE	8.8099	0.0736531	Transcript only	1
22845-3	O60783	MRPS14	229	-2.42872e-05	0.000141612	-0.0113824	0.86398	0.952826	FALSE	9.71451	0.0331183	Transcript only	2
17820-170	P58340	MLF1	229	-0.00016984	0.000992013	-0.0113627	0.864213	0.952945	FALSE	11.8313	0.0395276	Transcript only	1
9467-24	Q99LC4		229	5.74701e-05	0.000336371	0.0113392	0.864491	0.953112	FALSE	8.84292	0.0287357	No annotated gene
19233-75	O00244	ATOX1	229	-0.000130056	0.000764717	-0.0112872	0.865106	0.953428	FALSE	9.83109	0.0578752	Expressed, promoter-supported	3
3495-15	P80162	CXCL6	229	-0.000182054	0.00107057	-0.0112861	0.86512	0.953428	FALSE	11.1046	0.0775433	Transcript only	2
12717-65	O15405	TOX3	229	-8.52697e-05	0.000501922	-0.011275	0.865251	0.953428	FALSE	9.83679	0.028796	Transcript only	2
7976-19	Q9P0K9	FRRS1L	229	4.72259e-05	0.000278053	0.0112723	0.865283	0.953428	FALSE	6.91142	0.0472832	Transcript only	2
20574-8	P60033	CD81	229	6.58457e-05	0.000388823	0.0112392	0.865675	0.953534	FALSE	7.58585	0.0386028	Expressed, promoter-supported	3
22960-8	P31994	FCGR2B	229	-1.1151e-05	6.5869e-05	-0.0112355	0.865719	0.953534	FALSE	12.6682	0.086871	Not expressed	0
19135-5	Q969T7	NT5C3B	229	-6.84879e-05	0.000405143	-0.0112193	0.865911	0.953534	FALSE	10.2006	0.0438867	Transcript only	2
6077-63	Q9NZK5	ADA2	229	1.83511e-06	1.08609e-05	0.0112139	0.865975	0.953534	FALSE	13.485	0.0439517	Transcript only	2
9235-3	Q8IUK5	PLXDC1	229	0.000518806	0.00307132	0.0112109	0.866011	0.953534	FALSE	13.8006	0.0438529	Transcript only	2
4815-25	O95881	TXNDC12	229	1.97643e-05	0.000117215	0.0111908	0.866248	0.953597	FALSE	10.9241	0.0333544	Expressed, promoter-supported	3
6594-64	Q9NPB0	SAYSD1	229	-3.92674e-05	0.000233286	-0.0111713	0.866479	0.953597	FALSE	9.43304	0.0277587	Transcript only	2
3189-61	P98073	TMPRSS15	229	5.40799e-05	0.000321515	0.0111634	0.866573	0.953597	FALSE	8.41344	0.0317733	Transcript only	1
8769-30	Q99LC4		229	5.76436e-05	0.000342702	0.0111634	0.866573	0.953597	FALSE	7.97749	0.0289069	No annotated gene
17195-43	Q99933	BAG1	229	-0.000229546	0.0013668	-0.0111462	0.866776	0.953681	FALSE	10.2489	0.0679853	Transcript only	1
13393-46	Q9BUN8	DERL1	229	0.000175364	0.00104577	0.0111292	0.866977	0.953763	FALSE	10.9045	0.0789957	Expressed, promoter-supported	3
9128-34	Q9NZU0	FLRT3	229	-2.06019e-06	1.23245e-05	-0.0110943	0.867391	0.954079	FALSE	10.5857	0.0155843	Transcript only	2
10716-35	Q16401	PSMD5	229	-5.62348e-05	0.000337322	-0.0110642	0.867747	0.954332	FALSE	9.21904	0.0509889	Expressed, promoter-unconfirmed	2
9934-29	Q00169	PITPNA	229	-3.66851e-05	0.000220442	-0.0110447	0.867978	0.954447	FALSE	11.8619	0.0164485	Expressed, promoter-supported	3
13687-5	P22362	CCL1	229	-7.25812e-05	0.000438192	-0.0109931	0.86859	0.954841	FALSE	9.92946	0.0286759	Not expressed	1
7196-21	P05000	IFNW1	229	2.60984e-05	0.000157665	0.010986	0.868673	0.954841	FALSE	9.19461	0.0509264	Not expressed	0
24469-10	Q14693	LPIN1	229	0.000164197	0.000993221	0.0109719	0.868841	0.954841	FALSE	10.4599	0.0790331	Transcript only	2
5102-55	Q29980	MICB	229	-0.000109874	0.000664626	-0.0109718	0.868842	0.954841	FALSE	9.02378	0.0570816	Transcript only	2
24722-13	Q5JUX0	SPIN3	229	1.60327e-05	9.73021e-05	0.0109357	0.86927	0.955172	FALSE	7.8844	0.0459138	Transcript only	2
10588-39	Q9UNP4	ST3GAL5	229	-0.000195544	0.00119391	-0.0108701	0.870047	0.95567	FALSE	8.37085	0.0444211	Transcript only	2
11202-70	Q99593	TBX5	229	1.32849e-05	8.112e-05	0.0108691	0.870059	0.95567	FALSE	8.99683	0.0444668	Not expressed	1
21679-16	Q9HBT6	CDH20	229	2.54753e-05	0.00015561	0.0108653	0.870103	0.95567	FALSE	10.9379	0.0282278	Transcript only	2
10847-1	Q6ZMC9	SIGLEC15	229	1.43478e-05	8.79998e-05	0.0108209	0.870629	0.956037	FALSE	9.84629	0.0201923	Not expressed	1
21217-20	Q99623	PHB2	229	-2.76765e-05	0.00016983	-0.0108158	0.87069	0.956037	FALSE	9.93891	0.0319535	Expressed, promoter-unconfirmed	2
5627-53	P01148	GNRH1	229	6.38994e-05	0.000392857	0.010795	0.870936	0.956168	FALSE	10.4675	0.0299837	Transcript only	1
9512-24	Q99LC4		229	-1.216e-05	7.50037e-05	-0.01076	0.871352	0.956353	FALSE	9.32229	0.025885	No annotated gene
6641-60	P0CG47	UBB	229	-0.000102978	0.000635259	-0.0107586	0.871368	0.956353	FALSE	10.2654	0.0531009	Transcript only	1
5629-58	P26715	KLRC1	229	2.83465e-05	0.000175159	0.0107406	0.871581	0.956353	FALSE	9.07152	0.0432917	Not expressed	0
21393-62	P23526	AHCY	229	-5.57268e-05	0.00034476	-0.0107278	0.871733	0.956353	FALSE	12.221	0.0385167	Expressed, promoter-supported	3
3864-5	P62081	RPS7	229	4.16021e-05	0.000257384	0.0107274	0.871738	0.956353	FALSE	9.11446	0.0655155	Expressed, promoter-unconfirmed	2
11939-11	Q99LC4		229	-3.57784e-05	0.000221791	-0.0107063	0.871988	0.956374	FALSE	8.37254	0.04429	No annotated gene
4769-10	Q6UX06	OLFM4	229	-9.22114e-05	0.000571719	-0.0107044	0.87201	0.956374	FALSE	7.63797	0.0424427	Transcript only	1
3477-63	P04629	NTRK1	229	-2.40159e-05	0.000149327	-0.0106739	0.872372	0.956499	FALSE	10.8722	0.0278572	Transcript only	2
13698-28	Q8IZA0	KIAA0319L	229	6.61169e-05	0.000411122	0.0106734	0.872378	0.956499	FALSE	9.63067	0.0183917	Expressed, promoter-supported	3
23304-1	Q9BS92	NIPSNAP3B	229	0.000193747	0.00121236	0.0106063	0.873173	0.957017	FALSE	10.352	0.0862357	Transcript only	2
24646-47	P21549	AGXT	229	0.000270382	0.00169245	0.0106029	0.873214	0.957017	FALSE	8.76347	0.0730509	Not expressed	1
13984-23	Q9UHL0	DDX25	229	7.86325e-06	4.92728e-05	0.0105915	0.873349	0.957017	FALSE	8.76846	0.0248675	Transcript only	2
23373-77	Q9H2P9	DPH5	229	1.08809e-05	6.82459e-05	0.0105816	0.873466	0.957017	FALSE	9.91055	0.0328397	Expressed, promoter-unconfirmed	2
18340-2	P28070	PSMB4	229	-0.000131993	0.000827984	-0.0105801	0.873484	0.957017	FALSE	9.81483	0.0527233	Expressed, promoter-supported	3
20066-19	Q13467	FZD5	229	-3.72623e-05	0.000234087	-0.0105646	0.873668	0.957079	FALSE	8.19912	0.0506398	Transcript only	2
11159-14	Q969V5	MUL1	229	-5.10729e-05	0.000322503	-0.0105104	0.874311	0.957614	FALSE	7.8606	0.0380103	Transcript only	2
11281-6	Q14451	GRB7	229	2.55999e-05	0.000161855	0.0104972	0.874467	0.957614	FALSE	10.7473	0.027225	Transcript only	2
9035-2	P50539	MXI1	229	5.39576e-05	0.000341908	0.0104738	0.874744	0.957614	FALSE	8.04431	0.0425197	Transcript only	2
10600-24	O14967	CLGN	229	0.000111054	0.000704405	0.0104635	0.874867	0.957614	FALSE	11.9811	0.0838145	Expressed, promoter-supported	3
5957-30	P61278	SST	229	-7.8658e-06	4.99017e-05	-0.0104614	0.874892	0.957614	FALSE	8.9714	0.0192917	Expressed, promoter-supported	3
4151-6	P00747	PLG	229	6.51648e-05	0.000413817	0.0104513	0.875012	0.957614	FALSE	12.7882	0.0248828	Not expressed	1
8852-10	Q8TAQ9	SUN3	229	8.93129e-05	0.000567465	0.0104457	0.875078	0.957614	FALSE	10.3887	0.0382573	Not expressed	0
14077-6	O75636	FCN3	229	-2.18649e-05	0.000139027	-0.0104379	0.875171	0.957614	FALSE	11.0277	0.0264618	Not expressed	0
4859-6	P36894	BMPR1A	229	2.8504e-05	0.000181596	0.0104175	0.875413	0.95774	FALSE	8.27477	0.0406453	Transcript only	2
7962-11	P0C7L1	SPINK8	229	-7.05856e-05	0.000452439	-0.0103543	0.876163	0.958422	FALSE	8.99838	0.0505432	Not expressed	0
4915-64	P68871|P69905		229	-0.000620229	0.00398003	-0.0103426	0.876301	0.958435	FALSE	9.80115	0.148753	No annotated gene
17509-6	P32754	HPD	229	3.72436e-05	0.000239484	0.0103214	0.876553	0.958571	FALSE	9.32958	0.0316661	Transcript only	1
22092-43	P49662	CASP4	229	3.08716e-05	0.000198912	0.0103006	0.8768	0.958589	FALSE	11.0154	0.0488609	Not expressed	0
10670-26	O15041	SEMA3E	229	-0.00013837	0.000891911	-0.0102964	0.87685	0.958589	FALSE	4.99946	0.220786	Transcript only	2
2618-10	Q15303	ERBB4	229	2.22595e-05	0.000143794	0.010274	0.877116	0.958589	FALSE	7.50019	0.049795	Transcript only	2
6543-182	P81277	PRLH	229	8.60834e-06	5.56302e-05	0.0102701	0.877162	0.958589	FALSE	10.013	0.0347207	Not expressed	0
14197-2	O75626	PRDM1	229	-3.07444e-05	0.000198751	-0.0102665	0.877205	0.958589	FALSE	9.72197	0.0387287	Transcript only	2
11429-80	P07910	HNRNPC	229	-0.000152436	0.000988316	-0.0102366	0.877559	0.958782	FALSE	10.0681	0.0534549	Expressed, promoter-supported	3
19272-9	Q9UBV8	PEF1	229	3.66306e-05	0.000237754	0.0102254	0.877692	0.958782	FALSE	12.9583	0.0223847	Expressed, promoter-supported	3
22086-2	Q5PSV4	BRMS1L	229	8.34908e-05	0.000542657	0.0102112	0.87786	0.958782	FALSE	7.8233	0.0547402	Transcript only	2
23623-48	Q96G61	NUDT11	229	5.0295e-05	0.000327062	0.0102061	0.877921	0.958782	FALSE	8.36802	0.0407289	Expressed, promoter-supported	3
10014-31	O43623	SNAI2	229	7.81983e-05	0.000508911	0.0101981	0.878016	0.958782	FALSE	9.77348	0.0374574	Transcript only	1
8273-84	Q8NI17	IL31RA	229	7.19756e-05	0.000469034	0.0101846	0.878176	0.958818	FALSE	9.90494	0.0273784	Transcript only	1
2946-52	P00746	CFD	229	0.000133578	0.00087199	0.0101669	0.878386	0.958909	FALSE	15.0784	0.0240351	Transcript only	2
8445-184	P68408		229	2.7298e-05	0.000179096	0.010116	0.87899	0.95943	FALSE	6.62598	0.0688796	No annotated gene
13699-6	P07288	KLK3	229	-3.63696e-05	0.00023936	-0.0100844	0.879365	0.959661	FALSE	8.67985	0.11147	Not expressed	0
2649-77	P32942	ICAM3	229	0.000164445	0.00108309	0.0100768	0.879456	0.959661	FALSE	10.1161	0.0396509	Transcript only	2
5178-5	Q13946	PDE7A	229	-3.81816e-05	0.000252122	-0.010051	0.879763	0.959673	FALSE	7.79203	0.044142	Transcript only	1
9121-28	Q10981	FUT2	229	9.6936e-06	6.40282e-05	0.010048	0.879798	0.959673	FALSE	8.32907	0.023162	Not expressed	1
23242-2	O43805	SSNA1	229	-4.80344e-05	0.000317411	-0.0100437	0.879849	0.959673	FALSE	9.31382	0.0717618	Transcript only	1
21740-26	O94782	USP1	229	-6.23511e-05	0.000413177	-0.0100155	0.880183	0.9599	FALSE	7.69896	0.0437288	Transcript only	2
14599-18	Q9NY15	STAB1	229	6.58437e-06	4.38138e-05	0.00997399	0.880677	0.960216	FALSE	9.3993	0.0171557	Transcript only	1
8994-65	Q9P0V8	SLAMF8	229	0.000101965	0.000679176	0.00996399	0.880795	0.960216	FALSE	8.88352	0.0506158	Not expressed	1
4874-3	P03950	ANG	229	-1.57545e-05	0.000104992	-0.00995892	0.880856	0.960216	FALSE	11.9337	0.0305559	Transcript only	2
10023-32	P11473	VDR	229	9.82632e-05	0.000656021	0.0099412	0.881066	0.960235	FALSE	9.09231	0.0404726	Transcript only	2
12518-289	Q86U86	PBRM1	229	1.39009e-05	9.29119e-05	0.00992972	0.881202	0.960235	FALSE	10.0987	0.0647599	Expressed, promoter-unconfirmed	2
12493-42	Q96DC9	OTUB2	229	6.00972e-05	0.000401858	0.00992537	0.881254	0.960235	FALSE	9.54504	0.0322541	Transcript only	2
20376-64	Q6P1N9	TATDN1	229	9.06756e-05	0.000607916	0.00989948	0.881561	0.960299	FALSE	11.7754	0.0514668	Transcript only	2
9748-31	P21266	GSTM3	229	-1.29958e-05	8.71423e-05	-0.0098978	0.881581	0.960299	FALSE	9.30754	0.0731409	Expressed, promoter-supported	3
21181-10	Q9P2M1	LRP2BP	229	1.81889e-05	0.000122082	0.00988829	0.881694	0.960299	FALSE	10.1804	0.0242418	Transcript only	1
5624-66	P41439	FOLR3	229	-0.000673912	0.00454893	-0.00983243	0.882358	0.960883	FALSE	9.08643	0.0766894	Not expressed	0
5759-10	P52797	EFNA3	229	-4.87083e-05	0.000329513	-0.00981062	0.882617	0.961026	FALSE	11.076	0.0446677	Transcript only	2
6070-11	Q99LC4		229	-6.94412e-05	0.000470719	-0.00979089	0.882851	0.961137	FALSE	10.3976	0.0313134	No annotated gene
23576-46	Q9NWD9	BEX4	229	0.000126937	0.00086137	0.00978061	0.882973	0.961137	FALSE	10.2687	0.0821286	Transcript only	2
15363-32	Q6Q788	APOA5	229	0.00016909	0.00115068	0.00975285	0.883303	0.961301	FALSE	13.7361	0.0436762	Not expressed	1
20959-12	Q8NEJ0	DUSP18	229	4.30551e-05	0.000293184	0.00974653	0.883378	0.961301	FALSE	8.96807	0.0779641	Transcript only	2
3814-63	Q14626	IL11RA	229	-8.2067e-05	0.000560923	-0.00971028	0.883809	0.961631	FALSE	11.0614	0.0382183	Transcript only	2
22784-4	Q8NHS9	SPATA22	229	3.40041e-06	2.33122e-05	0.00968087	0.884158	0.961873	FALSE	8.51004	0.0339538	Not expressed	1
9783-75	Q9NVH1	DNAJC11	229	3.01835e-05	0.000207266	0.00966515	0.884345	0.961937	FALSE	9.68456	0.0209084	Expressed, promoter-supported	3
10762-2	A4D1S0	KLRG2	229	-0.000113113	0.000778578	-0.0096422	0.884618	0.962072	FALSE	9.42599	0.0540797	Not expressed	1
21940-12	O00744	WNT10B	229	6.56127e-05	0.000452519	0.00962317	0.884844	0.962072	FALSE	10.4956	0.038114	Transcript only	2
12533-135	Q99418	CYTH2	229	3.20276e-05	0.00022099	0.00961876	0.884896	0.962072	FALSE	9.24173	0.0158559	Transcript only	2
6940-18	Q9HDC5	JPH1	229	5.91441e-05	0.000408387	0.00961184	0.884979	0.962072	FALSE	10.1645	0.0340987	Transcript only	1
10565-19	O94933	SLITRK3	229	0.000129062	0.000893464	0.00958712	0.885272	0.962108	FALSE	12.0885	0.0617976	Transcript only	2
18878-15	O60565	GREM1	229	-0.000146198	0.00101465	-0.00956299	0.885559	0.962108	FALSE	9.27732	0.0446035	Transcript only	1
19347-37	O43570	CA12	229	7.97472e-05	0.000553564	0.00956124	0.88558	0.962108	FALSE	8.25745	0.024796	Transcript only	1
12818-159	Q15849	SLC14A2	229	-0.000107112	0.000744721	-0.00954579	0.885764	0.962108	FALSE	9.99599	0.050969	Transcript only	2
24706-73	Q9UEE9	CFDP1	229	-2.77153e-05	0.000193039	-0.00952889	0.885964	0.962108	FALSE	8.70866	0.0385518	Transcript only	2
2523-31	P13501	CCL5	229	-8.8346e-05	0.000615988	-0.0095188	0.886084	0.962108	FALSE	14.863	0.0445268	Not expressed	0
4569-52	Q96PQ0	SORCS2	229	0.000137854	0.000961982	0.0095109	0.886178	0.962108	FALSE	9.49192	0.11419	Transcript only	2
23616-4	Q9ULC6	PADI1	229	0.000127696	0.000891706	0.00950436	0.886256	0.962108	FALSE	6.47124	0.0906278	Transcript only	2
14005-2	Q9P2D1	CHD7	229	2.52705e-06	1.76649e-05	0.00949448	0.886373	0.962108	FALSE	8.57839	0.0425171	Expressed, promoter-supported	3
21426-88	Q5TA50	CPTP	229	-0.000202681	0.0014186	-0.0094825	0.886516	0.962108	FALSE	9.42902	0.121784	Transcript only	1
9070-1	Q0P5P2	C17orf67	229	0.000283675	0.00198597	0.00948017	0.886544	0.962108	FALSE	8.37939	0.0561765	Transcript only	2
21563-3	Q9BZM1	PLA2G12A	229	0.000171784	0.00120464	0.00946444	0.886731	0.962108	FALSE	14.555	0.05212	Transcript only	2
5262-57	O75815	BCAR3	229	0.000115291	0.000808669	0.00946223	0.886757	0.962108	FALSE	9.11642	0.0293073	Transcript only	2
2746-56	Q9HC73	CRLF2	229	-6.62405e-06	4.64781e-05	-0.00945895	0.886796	0.962108	FALSE	10.6617	0.0461953	Transcript only	2
6571-75	Q8N4C9	C17orf78	229	-5.66959e-05	0.000399564	-0.00941743	0.887289	0.962505	FALSE	9.60196	0.028165	Not expressed	1
24656-6	Q6ICB4	PHETA2	229	6.04835e-05	0.000426773	0.00940605	0.887425	0.962513	FALSE	9.19997	0.0311899	Transcript only	1
24245-2	Q6P597	KLC3	229	1.85954e-05	0.00013151	0.00938461	0.88768	0.962652	FALSE	9.2826	0.0338953	Transcript only	2
6461-54	P02656	APOC3	229	-0.000204687	0.00145619	-0.00932912	0.888339	0.96305	FALSE	12.4133	0.0713563	Protein only	2
9386-42	Q8N6N2	TTC9B	229	-9.25125e-05	0.000658313	-0.00932688	0.888366	0.96305	FALSE	8.77704	0.0574989	Transcript only	2
2630-12	Q9NPH3	IL1RAP	229	-8.31799e-05	0.000592244	-0.00932151	0.88843	0.96305	FALSE	14.3003	0.0321046	Transcript only	2
11120-49	Q8WUY8	NAT14	229	-2.53478e-05	0.000180707	-0.00930964	0.888571	0.963058	FALSE	10.8049	0.0192254	Transcript only	2
23330-12	Q96NT3	GUCD1	229	-7.79329e-05	0.000556728	-0.00929065	0.888797	0.963058	FALSE	9.10247	0.037041	Transcript only	1
12030-82	P17661	DES	229	0.000100564	0.000718544	0.00928873	0.88882	0.963058	FALSE	10.5088	0.0336813	Transcript only	2
7002-1	Q9BRK3	MXRA8	229	-1.70676e-05	0.000122174	-0.00927181	0.889021	0.963138	FALSE	8.78378	0.0236171	Transcript only	2
9250-87	P59665	DEFA1	229	0.000167238	0.0011988	0.00925879	0.889176	0.963167	FALSE	11.7724	0.0695434	Not expressed	0
3837-6	P43403	ZAP70	229	-4.94436e-05	0.000354921	-0.00924583	0.88933	0.963196	FALSE	9.61755	0.03727	Transcript only	1
14134-49	Q86SJ2	AMIGO2	229	-0.000177537	0.00127674	-0.00922898	0.88953	0.963275	FALSE	9.75141	0.0348661	Transcript only	2
5255-22	Q08499	PDE4D	229	3.50872e-05	0.000252629	0.00921796	0.889661	0.963279	FALSE	9.37956	0.0278992	Transcript only	2
21536-65	Q8WVH0	CPLX3	229	0.000115942	0.000839732	0.00916363	0.890308	0.96384	FALSE	11.1714	0.0241195	Not expressed	1
6247-9	O00241	SIRPB1	229	7.17595e-06	5.20834e-05	0.00914426	0.890538	0.963887	FALSE	10.6939	0.0706939	Not expressed	0
15640-54	Q01995	TAGLN	229	0.000112253	0.000815798	0.00913237	0.89068	0.963887	FALSE	11.0779	0.0397528	Expressed, promoter-unconfirmed	2
8475-15	P09237	MMP7	229	5.46075e-05	0.0003974	0.00911997	0.890827	0.963887	FALSE	8.37838	0.0368661	Not expressed	0
12721-4	Q86VP1	TAX1BP1	229	-2.5581e-05	0.000186221	-0.00911711	0.890861	0.963887	FALSE	9.74378	0.0332471	Transcript only	1
21311-22	Q8WYK2	JDP2	229	-8.91443e-05	0.000650178	-0.00909977	0.891067	0.963947	FALSE	7.53946	0.0813921	Transcript only	1
17204-17	P11086	PNMT	229	-9.4855e-05	0.000693039	-0.00908389	0.891256	0.963947	FALSE	10.711	0.0555189	Transcript only	2
20091-138	P20827	EFNA1	229	6.68242e-05	0.000488917	0.00907127	0.891406	0.963947	FALSE	11.326	0.0292093	Transcript only	2
17346-61	Q8NFU4	FDCSP	229	-0.000119615	0.000875332	-0.00906947	0.891428	0.963947	FALSE	9.25423	0.0355122	Not expressed	0
14108-15	P01137	TGFB1	229	-0.000156905	0.0011516	-0.00904284	0.891745	0.964152	FALSE	11.6256	0.0309176	Transcript only	1
18241-18	P36551	CPOX	229	-0.000108782	0.000799381	-0.00903177	0.891876	0.964156	FALSE	10.7378	0.0483568	Expressed, promoter-supported	3
25087-11	Q9Y4J8	DTNA	229	-5.62274e-05	0.000414328	-0.00900686	0.892173	0.964339	FALSE	9.43477	0.0286512	Transcript only	2
15634-139	O75093	SLIT1	229	9.24377e-05	0.000682659	0.00898699	0.892409	0.964456	FALSE	8.28072	0.0341942	Expressed, promoter-supported	3
13131-5	P19367	HK1	229	8.02232e-05	0.000593524	0.00897079	0.892602	0.964526	FALSE	11.2674	0.0267751	Expressed, promoter-supported	3
15402-2	P41134	ID1	229	3.86058e-05	0.000286637	0.00893904	0.89298	0.96479	FALSE	9.61426	0.0762378	Transcript only	2
7116-31	Q8IYS5	OSCAR	229	5.43945e-05	0.000404422	0.00892669	0.893127	0.96479	FALSE	8.00252	0.0276468	Transcript only	2
9773-15	Q8NC42	RNF149	229	8.27426e-05	0.000615785	0.00891806	0.89323	0.96479	FALSE	8.21896	0.0385787	Transcript only	1
6054-6	O95157	NXPH3	229	2.96687e-05	0.000221533	0.00888855	0.893581	0.965031	FALSE	10.9911	0.0199284	Transcript only	2
16807-35	P45378	TNNT3	229	1.7672e-05	0.000132162	0.00887456	0.893747	0.965073	FALSE	11.7	0.0281155	Not expressed	1
18184-28	P49915	GMPS	229	0.000126139	0.000946172	0.00884805	0.894063	0.965276	FALSE	13.7375	0.0655335	Expressed, promoter-supported	3
23566-6	Q9BQE5	APOL2	229	-0.00028741	0.0021602	-0.00883034	0.894274	0.965365	FALSE	12.3827	0.0346682	Expressed, promoter-supported	3
11917-8	Q99LC4		229	0.000194724	0.00146847	0.00880083	0.894625	0.965583	FALSE	8.65711	0.0669504	No annotated gene
21512-6	Q9BV94	EDEM2	229	-0.000142068	0.00107858	-0.00874204	0.895325	0.965583	FALSE	9.47646	0.0631512	Transcript only	2
8483-5	P08659		229	-6.00466e-05	0.00045592	-0.00874119	0.895335	0.965583	FALSE	6.92121	0.0304606	No annotated gene
18280-29	Q96FN9	DTD2	229	3.64231e-05	0.000276836	0.00873221	0.895442	0.965583	FALSE	11.183	0.0720525	Transcript only	2
10420-30	Q9NVQ4	FAIM	229	0.000247248	0.00188343	0.0087127	0.895674	0.965583	FALSE	9.45743	0.053556	Transcript only	2
20111-5	P80723	BASP1	229	-2.98635e-05	0.000227865	-0.00869831	0.895845	0.965583	FALSE	10.069	0.0336984	Expressed, promoter-supported	3
8850-5	Q5R387	PLA2G2C	229	-3.19537e-05	0.000244194	-0.00868474	0.896007	0.965583	FALSE	9.43922	0.0218211	Not expressed	0
22378-2	O76011	KRT34	229	-0.000148203	0.00113458	-0.00866943	0.896189	0.965583	FALSE	8.97869	0.0533934	Not expressed	0
24256-7	Q2TBA0	KLHL40	229	-0.000102513	0.000786064	-0.00865552	0.896355	0.965583	FALSE	8.45064	0.0409118	Not expressed	0
17791-25	P37235	HPCAL1	229	-4.62937e-05	0.000355749	-0.00863673	0.896579	0.965583	FALSE	10.1425	0.0282771	Expressed, promoter-supported	3
5006-71	O15264	MAPK13	229	-9.55925e-05	0.000734827	-0.00863395	0.896612	0.965583	FALSE	8.18998	0.0576938	Transcript only	2
9219-70	Q9UMX5	NENF	229	-9.69332e-05	0.000745759	-0.0086267	0.896698	0.965583	FALSE	8.91205	0.091288	Transcript only	1
13659-36	Q9HD20	ATP13A1	229	0.000215604	0.00165919	0.00862449	0.896724	0.965583	FALSE	14.8956	0.0321782	Transcript only	2
17137-160	P68871	HBB	229	0.000655915	0.0050509	0.00861886	0.896791	0.965583	FALSE	10.8047	0.0739426	Protein only	1
9243-10	Q8N1E2	LYG1	229	2.27939e-05	0.000175576	0.00861638	0.896821	0.965583	FALSE	10.9282	0.0874446	Transcript only	1
3056-11	P26718	KLRK1	229	-1.4184e-05	0.000109284	-0.00861416	0.896847	0.965583	FALSE	9.1384	0.0391611	Not expressed	0
9581-4	O94906	PRPF6	229	-3.06137e-05	0.000236412	-0.00859441	0.897082	0.965583	FALSE	9.65276	0.0468346	Expressed, promoter-unconfirmed	2
24713-4	Q9H6Y5	MAGIX	229	-6.02669e-05	0.00046542	-0.00859419	0.897085	0.965583	FALSE	9.39724	0.0219038	Transcript only	2
11567-23	P21506	ZNF10	229	3.59018e-05	0.000277305	0.0085927	0.897103	0.965583	FALSE	9.90537	0.0212433	Transcript only	1
8263-64	Q8TAI1		229	-9.03298e-05	0.000700685	-0.00855616	0.897538	0.965583	FALSE	10.3629	0.0401211	No annotated gene
3634-5	Q14982	OPCML	229	3.12764e-05	0.000242736	0.00855174	0.897591	0.965583	FALSE	12.2535	0.0226161	Expressed, promoter-supported	3
22858-3	Q16659	MAPK6	229	1.64961e-05	0.000128094	0.00854716	0.897645	0.965583	FALSE	15.7143	0.0151288	Transcript only	1
9838-4	Q15797	SMAD1	229	-7.41071e-05	0.000576052	-0.00853826	0.897751	0.965583	FALSE	10.3992	0.0635632	Transcript only	2
24642-21	A1XBS5	CIBAR1	229	-0.000173748	0.00135063	-0.008538	0.897754	0.965583	FALSE	8.79964	0.030286	Transcript only	2
18294-26	P48431	SOX2	229	3.86519e-05	0.000300486	0.00853726	0.897763	0.965583	FALSE	7.76257	0.0352663	Expressed, promoter-unconfirmed	2
11481-25	Q8TDQ0	HAVCR2	229	5.65779e-05	0.000440007	0.00853412	0.897801	0.965583	FALSE	10.8652	0.104264	Transcript only	1
8400-74	P07492	GRP	229	-0.000100907	0.000787258	-0.00850694	0.898124	0.965691	FALSE	9.27097	0.0576343	Not expressed	1
4987-17	P24071	FCAR	229	9.14898e-05	0.000714018	0.00850422	0.898157	0.965691	FALSE	9.11892	0.0319806	Not expressed	0
14039-33	Q9Y337	KLK5	229	7.4553e-05	0.000583128	0.00848541	0.898381	0.965794	FALSE	8.65196	0.0472401	Not expressed	1
3070-1	P60568	IL2	229	9.8482e-05	0.000775248	0.00843117	0.899027	0.965977	FALSE	10.1332	0.0407232	Not expressed	0
11547-84	O15146	MUSK	229	0.000259132	0.0020405	0.00842863	0.899057	0.965977	FALSE	11.7036	0.0520074	Not expressed	0
3235-50	Q8TEU8	WFIKKN2	229	-9.7371e-06	7.68463e-05	-0.00840966	0.899283	0.965977	FALSE	10.9948	0.02901	Transcript only	2
12350-86	P15036	ETS2	229	-6.67372e-05	0.000526862	-0.00840704	0.899314	0.965977	FALSE	10.7415	0.0275333	Transcript only	2
24252-85	Q9H3J6	MTRFR	229	-2.02518e-05	0.000159882	-0.00840688	0.899316	0.965977	FALSE	8.96536	0.0314575	Transcript only	1
3290-50	Q6YHK3	CD109	229	-2.11692e-05	0.000167128	-0.00840671	0.899318	0.965977	FALSE	9.98736	0.0314758	Transcript only	1
6923-1	O00469	PLOD2	229	0.00013679	0.00108361	0.00837823	0.899657	0.966204	FALSE	10.4018	0.0497085	Transcript only	2
5028-59	Q86VB7	CD163	229	-0.000122311	0.000971977	-0.0083518	0.899972	0.966405	FALSE	11.0659	0.0447609	Not expressed	0
8864-59	Q5EE01	CENPW	229	6.89276e-05	0.00054941	0.00832661	0.900272	0.966589	FALSE	9.42738	0.0297336	Transcript only	2
6546-41	Q9UBU2	DKK2	229	1.54109e-05	0.000123364	0.00829109	0.900696	0.966624	FALSE	9.19393	0.0371332	Transcript only	2
25263-4	Q8N264	ARHGAP24	229	3.34509e-05	0.000268056	0.00828236	0.9008	0.966624	FALSE	7.7098	0.0312476	Transcript only	2
15322-35	P78560	CRADD	229	7.66807e-05	0.000615427	0.00826955	0.900952	0.966624	FALSE	11.5385	0.0579874	Transcript only	2
16588-10	P11021	HSPA5	229	-9.24391e-05	0.000743086	-0.00825636	0.90111	0.966624	FALSE	12.6971	0.0478352	Expressed, promoter-unconfirmed	2
10866-60	Q6IN85	PPP4R3A	229	-9.9739e-06	8.02067e-05	-0.00825328	0.901146	0.966624	FALSE	12.0985	0.0373086	Expressed, promoter-supported	3
17380-2	P61086	UBE2K	229	-9.69462e-05	0.000779993	-0.00824921	0.901195	0.966624	FALSE	15.3691	0.0473373	Expressed, promoter-supported	3
20181-17	Q9UKX5	ITGA11	229	-0.00011382	0.000916285	-0.00824442	0.901252	0.966624	FALSE	8.62551	0.0479347	Transcript only	2
14216-35	Q7L014	DDX46	229	-4.91418e-05	0.000395917	-0.00823794	0.901329	0.966624	FALSE	8.99334	0.0402948	Expressed, promoter-supported	3
11184-51	P10645	CHGA	229	-0.000185543	0.00149861	-0.0082173	0.901575	0.966742	FALSE	14.8624	0.067099	Transcript only	2
22472-4	Q99081	TCF12	229	0.000145089	0.00117451	0.00819877	0.901796	0.966742	FALSE	11.9547	0.0764565	Transcript only	2
5112-73	P41217	CD200	229	1.52683e-05	0.000123842	0.00818271	0.901987	0.966742	FALSE	10.5349	0.017856	Expressed, promoter-supported	3
7897-75	Q92796	DLG3	229	-7.84976e-05	0.00063737	-0.00817404	0.902091	0.966742	FALSE	8.85931	0.038101	Expressed, promoter-supported	3
2711-6	P26992	CNTFR	229	2.65327e-05	0.000215688	0.00816445	0.902205	0.966742	FALSE	12.2805	0.0314655	Expressed, promoter-supported	3
20396-70	Q7Z4G1	COMMD6	229	3.06992e-05	0.000249564	0.00816427	0.902207	0.966742	FALSE	9.0534	0.0300709	Transcript only	2
9025-5	Q9NZD4	AHSP	229	-6.11672e-05	0.000498931	-0.00813676	0.902535	0.966956	FALSE	10.7339	0.0424717	Not expressed	0
7745-3	Q9NZ45	CISD1	229	-4.70333e-05	0.000385186	-0.00810415	0.902924	0.967235	FALSE	8.94933	0.0443724	Expressed, promoter-supported	3
2950-57	P22692	IGFBP4	229	-2.61241e-05	0.000214626	-0.00807855	0.903229	0.967334	FALSE	11.875	0.0222411	Transcript only	2
23225-26	Q9BVG3	TRIM62	229	-0.000115832	0.000952056	-0.00807492	0.903272	0.967334	FALSE	7.99505	0.0686442	Transcript only	2
6412-26	Q99LC4		229	3.11252e-05	0.000257977	0.00800762	0.904074	0.967753	FALSE	7.17253	0.0321192	No annotated gene
2741-22	O43699	SIGLEC6	229	-1.28692e-05	0.000106703	-0.00800471	0.904109	0.967753	FALSE	8.55258	0.0399944	Not expressed	0
24707-6	Q8TB03	CXorf38	229	-0.00020566	0.0017065	-0.00799867	0.904181	0.967753	FALSE	9.64182	0.122996	Transcript only	2
9580-5	Q13753	LAMC2	229	2.58636e-05	0.000215062	0.00798177	0.904383	0.967753	FALSE	10.8956	0.0383677	Transcript only	2
8822-163	Q99LC4		229	6.84515e-05	0.00056995	0.00797112	0.904509	0.967753	FALSE	9.31247	0.0361445	No annotated gene
17721-82	O60861	GAS7	229	5.39514e-05	0.000449357	0.00796864	0.904539	0.967753	FALSE	9.66301	0.0451893	Transcript only	2
6380-23	Q14197	MRPL58	229	-0.000395233	0.00329664	-0.00795711	0.904677	0.967753	FALSE	15.529	0.0437289	Transcript only	2
21227-18	P50225	SULT1A1	229	6.48944e-05	0.000541353	0.00795609	0.904689	0.967753	FALSE	11.8258	0.0955603	Transcript only	2
19357-11	P51809	VAMP7	229	4.03374e-05	0.000337423	0.00793427	0.904949	0.967829	FALSE	8.54646	0.0610968	Transcript only	2
3284-75	P21810	BGN	229	0.00030395	0.00254436	0.0079286	0.905016	0.967829	FALSE	11.9677	0.0453779	Expressed, promoter-supported	3
8872-1	P60059	SEC61G	229	-8.74978e-05	0.000733655	-0.00791551	0.905173	0.967859	FALSE	8.60595	0.0385552	Transcript only	1
12696-166	O60678	PRMT3	229	6.00361e-05	0.000504346	0.00790056	0.905351	0.967893	FALSE	8.42866	0.066754	Transcript only	2
21674-132	Q13410	BTN1A1	229	6.92264e-05	0.000582232	0.00789131	0.905461	0.967893	FALSE	7.7521	0.0826171	Transcript only	2
8983-7	Q8NBJ4	GOLM1	229	-1.91179e-06	1.62328e-05	-0.00781662	0.906352	0.968293	FALSE	10.3932	0.0633705	Expressed, promoter-supported	3
12879-5	P28749	RBL1	229	-2.36312e-05	0.000201305	-0.00779121	0.906655	0.968293	FALSE	8.54446	0.0448141	Transcript only	2
19325-21	Q96IU4	ABHD14B	229	-6.42051e-05	0.00054733	-0.00778563	0.906721	0.968293	FALSE	8.06525	0.0700645	Transcript only	2
11563-51	Q96C24	SYTL4	229	9.15649e-05	0.000781395	0.00777736	0.90682	0.968293	FALSE	11.2703	0.0231955	Transcript only	2
6455-52	Q86UW8	HAPLN4	229	0.000123989	0.00105847	0.00777457	0.906853	0.968293	FALSE	8.4008	0.0558906	Not expressed	1
8802-24	Q99LC4		229	-0.000102278	0.000873867	-0.00776803	0.906931	0.968293	FALSE	10.3656	0.0445273	No annotated gene
20057-177	Q9NVP2	ASF1B	229	-8.01203e-05	0.000685185	-0.00776083	0.907017	0.968293	FALSE	7.33289	0.0801221	Transcript only	1
8055-33	P98153	DGCR2	229	-4.07613e-05	0.000348592	-0.00776075	0.907018	0.968293	FALSE	8.10179	0.0391967	Transcript only	2
4140-3	P13232	IL7	229	9.39004e-06	8.03083e-05	0.00776034	0.907023	0.968293	FALSE	7.48203	0.0384853	Transcript only	1
14079-14	Q13478	IL18R1	229	-5.93277e-05	0.000508177	-0.00774848	0.907164	0.968293	FALSE	11.2608	0.0451671	Not expressed	1
5532-53	P11362	FGFR1	229	-1.57779e-05	0.000135292	-0.0077402	0.907263	0.968293	FALSE	9.52666	0.0257551	Transcript only	2
17722-5	Q02790	FKBP4	229	2.73479e-05	0.000235715	0.00770036	0.907738	0.968293	FALSE	14.9388	0.0334632	Expressed, promoter-unconfirmed	2
21758-65	Q9HC62	SENP2	229	4.78516e-05	0.000413412	0.00768222	0.907955	0.968293	FALSE	7.79279	0.0547568	Transcript only	2
22386-11	P32242	OTX1	229	4.64858e-05	0.000401667	0.00768119	0.907967	0.968293	FALSE	8.35959	0.0336797	Transcript only	2
20986-58	Q9H6Z9	EGLN3	229	-0.000163978	0.00142546	-0.00763495	0.908519	0.968293	FALSE	9.43357	0.0346349	Transcript only	2
8913-22	Q96RL6	SIGLEC11	229	-6.46298e-06	5.62187e-05	-0.00763004	0.908577	0.968293	FALSE	10.4963	0.0228405	Not expressed	1
18840-205	O14796	SH2D1B	229	1.84138e-05	0.000160791	0.00760078	0.908926	0.968293	FALSE	10.6586	0.0261755	Not expressed	0
12488-9	Q9ULC4	MCTS1	229	3.40332e-05	0.000297183	0.00760069	0.908927	0.968293	FALSE	10.5424	0.0401414	Expressed, promoter-supported	3
9443-137	P43235	CTSK	229	-9.98993e-07	8.74684e-06	-0.00758029	0.909171	0.968293	FALSE	8.10476	0.0664501	Transcript only	2
24922-19	Q8NBF2	NHLRC2	229	-5.72636e-05	0.000502506	-0.00756331	0.909373	0.968293	FALSE	10.8779	0.0348614	Expressed, promoter-supported	3
24638-3	Q8N5H3	FAM89B	229	-3.92244e-05	0.000344598	-0.0075547	0.909476	0.968293	FALSE	10.8763	0.0283053	Expressed, promoter-supported	3
21346-71	Q02127	DHODH	229	6.03018e-06	5.29839e-05	0.00755372	0.909488	0.968293	FALSE	8.58089	0.0273282	Transcript only	2
5694-57	Q9H4F8	SMOC1	229	-6.94551e-06	6.12257e-05	-0.00752913	0.909781	0.968293	FALSE	14.1769	0.0288271	Transcript only	2
25283-2	Q9UI47	CTNNA3	229	-2.5875e-05	0.000228125	-0.00752802	0.909794	0.968293	FALSE	8.11117	0.0444439	Transcript only	2
12446-49	P08263	GSTA1	229	-0.000297925	0.00262923	-0.0075206	0.909883	0.968293	FALSE	11.8343	0.0601913	Not expressed	0
17202-37	Q53EL6	PDCD4	229	-3.0421e-05	0.000268524	-0.00751909	0.909901	0.968293	FALSE	7.82186	0.0353155	Transcript only	2
9363-11	Q8WUE5	CT55	229	4.52185e-06	3.99854e-05	0.00750566	0.910061	0.968293	FALSE	9.26591	0.0425125	Not expressed	0
23949-12	P05556	ITGB1	229	-0.000108277	0.000958728	-0.00749573	0.91018	0.968293	FALSE	7.20179	0.103023	Expressed, promoter-supported	3
3339-33	P35442	THBS2	229	-7.85218e-05	0.000695641	-0.0074917	0.910228	0.968293	FALSE	12.8071	0.0461293	Transcript only	2
10010-10	Q14457	BECN1	229	-2.86431e-05	0.000253816	-0.0074899	0.910249	0.968293	FALSE	8.36944	0.0406547	Transcript only	1
18231-147	Q9UKY0	PRND	229	-1.90854e-05	0.000169467	-0.00747464	0.910431	0.968293	FALSE	11.24	0.0263139	Transcript only	2
20385-21	Q5TA50	CPTP	229	-1.59621e-05	0.000142049	-0.0074581	0.910629	0.968293	FALSE	10.6599	0.0711709	Transcript only	1
2447-7	Q9NZK7	PLA2G2E	229	0.000347315	0.00309308	0.00745258	0.910695	0.968293	FALSE	8.04266	0.0353702	Not expressed	0
24314-9	A5PLN9	TRAPPC13	229	-1.36871e-05	0.00012204	-0.00744363	0.910801	0.968293	FALSE	9.49265	0.0172963	Transcript only	1
8932-1	O75354	ENTPD6	229	2.99056e-05	0.000266757	0.00744066	0.910837	0.968293	FALSE	9.72686	0.0242772	Transcript only	2
23658-1	Q96I59	NARS2	229	-1.32287e-05	0.00011828	-0.00742302	0.911047	0.968293	FALSE	8.82191	0.0240633	Expressed, promoter-supported	3
12387-7	P50479	PDLIM4	229	3.47083e-05	0.0003106	0.00741664	0.911124	0.968293	FALSE	8.98991	0.061914	Expressed, promoter-supported	3
8944-42	Q99LC4		229	2.86257e-05	0.000256487	0.00740742	0.911234	0.968293	FALSE	8.94425	0.0237396	No annotated gene
11144-10	Q30KQ4	DEFB116	229	3.07681e-05	0.000275882	0.00740208	0.911297	0.968293	FALSE	8.67711	0.051402	Not expressed	0
17372-5	Q13541	EIF4EBP1	229	-3.98409e-05	0.000357759	-0.00739119	0.911427	0.968293	FALSE	9.83345	0.0247591	Expressed, promoter-supported	3
23335-31	H3BQW9	FAM229A	229	-0.000204231	0.00183698	-0.00737888	0.911574	0.968293	FALSE	6.64531	0.0666628	Transcript only	2
11237-49	Q15113	PCOLCE	229	-5.30063e-05	0.000477442	-0.00736855	0.911697	0.968293	FALSE	11.9739	0.0290501	Transcript only	1
5614-44	P06850	CRH	229	8.97948e-05	0.000809137	0.00736554	0.911733	0.968293	FALSE	9.23217	0.0545551	Not expressed	0
11226-16	Q05086	UBE3A	229	0.000133381	0.00120484	0.00734748	0.911949	0.968293	FALSE	11.9076	0.0587457	Expressed, promoter-supported	3
9916-146	Q9NT99	LRRC4B	229	-5.05786e-05	0.000458569	-0.00732044	0.912272	0.968293	FALSE	11.0167	0.0767628	Transcript only	2
9566-103	Q99LC4		229	0.000120285	0.00109372	0.00729929	0.912524	0.968293	FALSE	9.04147	0.0563945	No annotated gene
4986-59	Q05397	PTK2	229	7.83286e-05	0.000712439	0.00729707	0.912551	0.968293	FALSE	7.13531	0.0632879	Expressed, promoter-supported	3
9492-5	Q99LC4		229	4.75359e-05	0.000433245	0.00728222	0.912728	0.968293	FALSE	7.90222	0.037389	No annotated gene
25499-37	O94830	DDHD2	229	6.07746e-05	0.000554016	0.00728074	0.912746	0.968293	FALSE	10.4831	0.0494985	Transcript only	2
22961-7	O00602	FCN1	229	8.34019e-05	0.000761195	0.00727203	0.91285	0.968293	FALSE	11.3542	0.0433243	Not expressed	0
7924-7	P09693	CD3G	229	-1.59574e-05	0.000145646	-0.00727173	0.912853	0.968293	FALSE	9.61112	0.0304179	Not expressed	0
22142-4	Q8N7N1	FAM86B1	229	-0.000241098	0.00220148	-0.00726865	0.91289	0.968293	FALSE	10.6426	0.0247032	Transcript only	2
14122-132	Q9ULT6	ZNRF3	229	-3.47683e-06	3.17537e-05	-0.00726717	0.912907	0.968293	FALSE	9.31046	0.0259822	Transcript only	2
8462-18	P01241	GH1	229	-6.90785e-05	0.000632093	-0.00725333	0.913073	0.968293	FALSE	8.49354	0.0321629	Not expressed	1
20451-126	Q9H7X7	IFT22	229	-1.16851e-05	0.000107365	-0.00722342	0.91343	0.968293	FALSE	10.139	0.0214654	Transcript only	2
23586-32	P78358	CTAG1B	229	8.99769e-05	0.000827118	0.00722003	0.91347	0.968293	FALSE	8.54327	0.0446495	Not expressed	0
9887-40	Q7Z6E9	RBBP6	229	5.56692e-05	0.000511866	0.0072183	0.913491	0.968293	FALSE	11.1527	0.0221729	Transcript only	2
4141-79	P02778	CXCL10	229	3.84125e-05	0.000353485	0.00721236	0.913562	0.968293	FALSE	9.78097	0.048452	Not expressed	0
22490-16	Q6ZST4	LCNL1	229	-8.65299e-05	0.00079653	-0.00721008	0.913589	0.968293	FALSE	7.98448	0.0669704	Transcript only	2
12428-2	Q5VWZ2	LYPLAL1	229	-1.16676e-05	0.000107552	-0.00720006	0.913709	0.968293	FALSE	9.56918	0.0300991	Expressed, promoter-supported	3
11592-1	Q15717	ELAVL1	229	-8.87294e-05	0.000818748	-0.00719272	0.913796	0.968293	FALSE	9.73631	0.0677257	Expressed, promoter-supported	3
18895-54	Q03013	GSTM4	229	-5.39161e-06	4.98173e-05	-0.00718314	0.913911	0.968293	FALSE	10.0619	0.129946	Transcript only	2
15476-6	Q6UW15	REG3G	229	3.57833e-05	0.000330646	0.00718279	0.913915	0.968293	FALSE	10.9955	0.0648899	Not expressed	0
10013-34	Q99LC4		229	-3.50616e-05	0.000326312	-0.00713139	0.914528	0.968807	FALSE	8.87495	0.0261268	No annotated gene
24977-18	O15195	VILL	229	-0.000142351	0.00132736	-0.00711787	0.91469	0.968821	FALSE	8.86863	0.0489341	Transcript only	2
18921-30	P78562	PHEX	229	0.000192017	0.00179275	0.00710881	0.914798	0.968821	FALSE	7.97293	0.0609119	Transcript only	2
16914-104	P08571	CD14	229	-6.2083e-06	5.84215e-05	-0.00705304	0.915464	0.969304	FALSE	13.9698	0.02371	Transcript only	2
24455-2	Q8TDY4	ASAP3	229	1.64245e-05	0.000154644	0.00704914	0.915511	0.969304	FALSE	9.77964	0.0416791	Transcript only	2
11194-6	Q9Y3P8	SIT1	229	1.43305e-05	0.000135202	0.00703484	0.915681	0.969349	FALSE	8.81999	0.103755	Transcript only	1
17447-52	Q6FHJ7	SFRP4	229	-0.00015835	0.00149985	-0.00700722	0.916011	0.969481	FALSE	13.1235	0.0430555	Transcript only	2
20056-7	Q9ULW2	FZD10	229	6.43986e-05	0.000610348	0.00700286	0.916063	0.969481	FALSE	8.95976	0.0684939	Transcript only	2
24896-5	O00255	MEN1	229	3.56806e-05	0.00033927	0.00698011	0.916335	0.969633	FALSE	7.605	0.058221	Expressed, promoter-supported	3
10667-78	Q5T7R7	C1orf185	229	0.000132542	0.00126366	0.00696146	0.916558	0.96965	FALSE	7.34457	0.0837904	Not expressed	1
14111-15	P35442	THBS2	229	6.38626e-05	0.000609236	0.00695725	0.916608	0.96965	FALSE	8.62955	0.0575702	Transcript only	2
18928-10	Q8WXG8	S100Z	229	-7.26113e-05	0.000694824	-0.00693595	0.916862	0.969783	FALSE	8.15083	0.049886	Not expressed	0
19824-3	Q712K3	UBE2R2	229	1.4576e-05	0.000140049	0.00690774	0.917199	0.969886	FALSE	11.2917	0.0208024	Transcript only	2
22476-115	P09016	HOXD4	229	-6.64022e-05	0.000638141	-0.00690625	0.917217	0.969886	FALSE	9.28144	0.0366175	Transcript only	2
8767-44	P42892	ECE1	229	-1.67524e-05	0.000161851	-0.00686969	0.917654	0.970212	FALSE	10.6685	0.0241728	Transcript only	2
4703-87	P01374	LTA	229	-9.261e-06	8.97217e-05	-0.00685074	0.91788	0.970316	FALSE	9.60992	0.027134	Transcript only	1
7123-25	Q86TS9	MRPL52	229	1.90885e-05	0.000186149	0.00680592	0.918415	0.970676	FALSE	10.5598	0.0140628	Transcript only	2
7903-18	Q15836	VAMP3	229	0.00029137	0.0028436	0.0068007	0.918478	0.970676	FALSE	8.64496	0.0345291	Transcript only	2
2813-11	O00253	AGRP	229	4.86817e-06	4.76971e-05	0.00677409	0.918796	0.970867	FALSE	9.97499	0.0341602	Not expressed	0
3209-69	Q9NQ76	MEPE	229	-5.54243e-05	0.000544025	-0.00676174	0.918943	0.970867	FALSE	7.29396	0.0421798	Not expressed	0
23326-10	P09210	GSTA2	229	0.000232892	0.00229561	0.00673337	0.919282	0.970867	FALSE	12.6528	0.0625575	Not expressed	0
2773-50	P22301	IL10	229	-1.44924e-05	0.000142942	-0.00672912	0.919333	0.970867	FALSE	7.54851	0.0656155	Not expressed	0
10054-3	Q9H2C0	GAN	229	-0.000179089	0.00176748	-0.00672499	0.919382	0.970867	FALSE	8.30357	0.0498486	Expressed, promoter-supported	3
2973-15	P16671	CD36	229	-0.000152512	0.00150607	-0.006721	0.91943	0.970867	FALSE	13.7357	0.0434895	Transcript only	1
23299-52	O94811	TPPP	229	5.99731e-06	5.93384e-05	0.00670808	0.919584	0.970894	FALSE	7.82642	0.0502007	Expressed, promoter-supported	3
2514-65	Q15768	EFNB3	229	-2.272e-05	0.000225543	-0.00668583	0.91985	0.971039	FALSE	9.41048	0.0557803	Transcript only	2
8964-14	Q99LC4		229	7.98661e-07	7.95904e-06	0.00666008	0.920158	0.971228	FALSE	8.79637	0.0374428	No annotated gene
4904-7	P42575	CASP2	229	-1.56404e-05	0.00015618	-0.00664661	0.920319	0.971262	FALSE	8.93447	0.0291234	Transcript only	1
10504-6	Q99LC4		229	3.99246e-05	0.000400412	0.00661776	0.920663	0.97149	FALSE	7.79985	0.046458	No annotated gene
3357-67	P20248|P24941		229	1.86774e-06	1.88116e-05	0.00658976	0.920998	0.971688	FALSE	8.40265	0.0415195	No annotated gene
9176-3	P15941	MUC1	229	-1.07096e-05	0.000108024	-0.00658008	0.921114	0.971688	FALSE	9.86371	0.0380618	Transcript only	1
9058-1	Q9BVV7	TIMM21	229	-1.21327e-05	0.000122758	-0.00655971	0.921357	0.971688	FALSE	7.00387	0.0434197	Transcript only	1
15414-316	P00338	LDHA	229	-5.25708e-05	0.000532639	-0.00655073	0.921465	0.971688	FALSE	15.11	0.0335905	Expressed, promoter-supported	3
3066-12	P17931	LGALS3	229	3.7198e-08	3.7754e-07	0.00653934	0.921601	0.971688	FALSE	12.5318	0.0225055	Transcript only	2
15495-9	P41439	FOLR3	229	1.46112e-05	0.000148407	0.00653446	0.921659	0.971688	FALSE	8.21553	0.105244	Not expressed	0
15584-9	P36980	CFHR2	229	1.6783e-05	0.000170857	0.00651952	0.921838	0.971688	FALSE	13.0351	0.043465	Not expressed	0
11696-7	P29373	CRABP2	229	-3.65178e-05	0.000371972	-0.00651586	0.921881	0.971688	FALSE	13.885	0.0346912	Expressed, promoter-supported	3
8343-224	Q9BWT3	PAPOLG	229	0.000179094	0.00182811	0.00650217	0.922045	0.971725	FALSE	8.77497	0.0902276	Transcript only	2
21901-14	P26006|P05556		229	2.49709e-05	0.000257386	0.00643912	0.922798	0.972228	FALSE	9.51655	0.0409108	No annotated gene
21184-1	Q6QNY1	BLOC1S2	229	-9.39518e-05	0.000968804	-0.00643646	0.92283	0.972228	FALSE	7.51704	0.0775154	Transcript only	2
11709-29	Q92523	CPT1B	229	-0.000129843	0.00134027	-0.00642992	0.922908	0.972228	FALSE	10.4473	0.0433996	Transcript only	2
18927-14	Q6H3X3	RAET1G	229	-8.45074e-05	0.000877414	-0.00639247	0.923356	0.972422	FALSE	9.87932	0.0295759	Not expressed	1
2788-55	P08254	MMP3	229	1.68741e-05	0.000175361	0.00638654	0.923427	0.972422	FALSE	7.14535	0.0358566	Not expressed	0
21832-31	P29508	SERPINB3	229	3.48668e-05	0.000362594	0.00638218	0.923479	0.972422	FALSE	10.1975	0.0283772	Not expressed	0
22583-47	Q9BZM5	ULBP2	229	-2.23821e-05	0.000234839	-0.00632571	0.924154	0.972909	FALSE	9.63979	0.0354555	Transcript only	2
10485-56	P43358	MAGEA4	229	-0.000212765	0.00223693	-0.00631285	0.924308	0.972909	FALSE	5.29186	0.259145	Not expressed	0
18841-1	Q9UIV8	SERPINB13	229	5.34517e-05	0.000563237	0.00629867	0.924477	0.972909	FALSE	10.3299	0.0515004	Not expressed	0
18317-111	O76080	ZFAND5	229	-3.72866e-06	3.93349e-05	-0.00629149	0.924563	0.972909	FALSE	8.58762	0.0433061	Transcript only	2
13557-3	Q9NQS3	NECTIN3	229	2.63515e-05	0.000278075	0.0062896	0.924586	0.972909	FALSE	9.22701	0.0251692	Transcript only	1
6951-26	Q96FT7	ASIC4	229	-1.70255e-05	0.000180407	-0.00626363	0.924896	0.973073	FALSE	9.83271	0.026734	Transcript only	2
5111-15	Q9HDB5	NRXN3	229	4.19706e-05	0.000446708	0.00623592	0.925227	0.973073	FALSE	11.66	0.0355201	Transcript only	2
19267-14	Q16775	HAGH	229	1.31704e-05	0.000140333	0.00622901	0.92531	0.973073	FALSE	15.509	0.0292308	Expressed, promoter-supported	3
4159-130	P08603	CFH	229	2.24305e-05	0.000240071	0.00620123	0.925642	0.973073	FALSE	16.871	0.00860018	Transcript only	1
20426-34	Q96KN4	LRATD1	229	-5.26026e-05	0.000563247	-0.00619851	0.925675	0.973073	FALSE	8.61102	0.059552	Transcript only	2
2654-19	P19438	TNFRSF1A	229	-7.59803e-05	0.000814888	-0.00618845	0.925795	0.973073	FALSE	13.1469	0.0352344	Transcript only	2
4423-77	Q07817	BCL2L1	229	0.000154077	0.00165567	0.00617654	0.925937	0.973073	FALSE	11.7409	0.0389983	Expressed, promoter-supported	3
3461-58	Q96GW7	BCAN	229	2.49045e-05	0.000267749	0.00617348	0.925974	0.973073	FALSE	9.94414	0.0311965	Transcript only	2
22050-19	Q9BQD3	KXD1	229	-1.44348e-06	1.55473e-05	-0.00616216	0.926109	0.973073	FALSE	10.4426	0.0233948	Transcript only	2
12551-3	Q96J02	ITCH	229	-7.68599e-05	0.000828118	-0.00616008	0.926134	0.973073	FALSE	10.3949	0.117199	Transcript only	2
3499-77	Q9UHF5	IL17B	229	-3.06132e-05	0.000329953	-0.00615795	0.92616	0.973073	FALSE	7.22633	0.0301427	Not expressed	0
21638-5	Q9H2H8	PPIL3	229	6.75223e-06	7.32323e-05	0.00611961	0.926618	0.973352	FALSE	7.91667	0.050384	Expressed, promoter-supported	3
7797-11	Q9P0B6	CCDC167	229	0.000169062	0.00184132	0.00609391	0.926925	0.973352	FALSE	9.32225	0.0364289	Transcript only	2
8236-8	Q8TCD1	C18orf32	229	0.000128887	0.0014042	0.00609199	0.926948	0.973352	FALSE	8.73069	0.0447521	Transcript only	1
20428-5	Q8TCT1	PHOSPHO1	229	-4.89538e-05	0.00053401	-0.00608438	0.927039	0.973352	FALSE	7.87977	0.0416954	Transcript only	2
8479-4	P09238	MMP10	229	-7.49037e-05	0.000817424	-0.00608184	0.92707	0.973352	FALSE	9.90483	0.043525	Transcript only	2
9514-46	O75071	EFCAB14	229	-1.9905e-05	0.000219312	-0.00602393	0.927762	0.97359	FALSE	9.24712	0.0439341	Transcript only	2
5599-88	Q8NBM8	PCYOX1L	229	-4.00305e-05	0.000441765	-0.00601422	0.927878	0.97359	FALSE	10.782	0.0410239	Expressed, promoter-unconfirmed	2
11283-13	Q96JK2	DCAF5	229	-1.29184e-05	0.000143055	-0.00599357	0.928125	0.97359	FALSE	9.3697	0.0194535	Transcript only	2
10938-13	P19256	CD58	229	-1.49408e-05	0.000165555	-0.00598977	0.928171	0.97359	FALSE	10.1973	0.044844	Transcript only	2
14186-13	Q8WZ73	RFFL	229	0.000115031	0.00127539	0.00598618	0.928214	0.97359	FALSE	11.639	0.0593938	Transcript only	2
25073-13	Q14139	UBE4A	229	-3.95535e-05	0.000440155	-0.00596429	0.928476	0.97359	FALSE	11.4216	0.0576362	Expressed, promoter-supported	3
19360-22	Q86UE6	LRRTM1	229	-3.67602e-05	0.0004098	-0.00595368	0.928602	0.97359	FALSE	8.62083	0.0187981	Transcript only	2
19784-16	Q14210	LY6D	229	2.08902e-06	2.33219e-05	0.00594509	0.928705	0.97359	FALSE	11.9628	0.0265467	Not expressed	0
4831-4	P14151	SELL	229	1.52538e-05	0.00017057	0.00593547	0.92882	0.97359	FALSE	12.5119	0.0219345	Transcript only	1
8878-48	Q96MU7	YTHDC1	229	-1.37446e-05	0.000153798	-0.00593145	0.928868	0.97359	FALSE	8.80219	0.0331989	Expressed, promoter-supported	3
21136-1	Q969U7	PSMG2	229	-7.07403e-05	0.000792539	-0.00592414	0.928956	0.97359	FALSE	10.5269	0.050853	Transcript only	2
25096-58	Q14324	MYBPC2	229	0.0001349	0.00151169	0.00592282	0.928972	0.97359	FALSE	9.27353	0.0624898	Transcript only	2
21804-15	Q5JSQ8	KHDC1L	229	-4.88434e-05	0.000547348	-0.00592273	0.928973	0.97359	FALSE	11.5936	0.0309479	Not expressed	0
7948-129	A6NH11	GLTPD2	229	2.21428e-05	0.000248836	0.00590609	0.929172	0.973664	FALSE	9.79042	0.0346602	Transcript only	2
6390-18	P0C0P6	NPS	229	-1.74143e-05	0.000196464	-0.00588304	0.929447	0.973817	FALSE	13.7264	0.0136889	Not expressed	0
11360-39	P23921	RRM1	229	-5.134e-05	0.000581215	-0.00586271	0.929691	0.973857	FALSE	13.1766	0.0646189	Expressed, promoter-supported	3
4435-66	Q6UWV6	ENPP7	229	7.02183e-05	0.00079553	0.00585832	0.929743	0.973857	FALSE	11.3776	0.0691758	Not expressed	1
16756-30	Q7Z4P5	GDF7	229	3.71975e-05	0.000423171	0.00583415	0.930032	0.974025	FALSE	8.75604	0.0423674	Transcript only	2
6583-67	Q9UK55	SERPINA10	229	-6.8886e-06	7.88247e-05	-0.00580028	0.930437	0.974314	FALSE	14.4352	0.0214936	Not expressed	0
19159-9	Q9HCU8	POLD4	229	-6.69543e-05	0.000771054	-0.00576333	0.930879	0.974422	FALSE	8.76293	0.0475232	Transcript only	2
11591-43	O43663	PRC1	229	0.000150073	0.00172938	0.00575958	0.930924	0.974422	FALSE	7.81731	0.0439105	Transcript only	1
12590-67	Q99LC4		229	5.25697e-05	0.000607192	0.00574631	0.931083	0.974422	FALSE	9.34811	0.0432494	No annotated gene
17813-21	Q86WA6	BPHL	229	4.29423e-05	0.000496105	0.00574503	0.931098	0.974422	FALSE	9.1758	0.0226369	Expressed, promoter-supported	3
9044-1	Q8WYK1	CNTNAP5	229	-5.73654e-05	0.000664454	-0.00573013	0.931277	0.974422	FALSE	10.5332	0.0544557	Transcript only	2
15304-1	Q06141	REG3A	229	3.33372e-05	0.000386359	0.00572687	0.931316	0.974422	FALSE	12.7231	0.0439006	Not expressed	0
2974-61	Q12860	CNTN1	229	1.7516e-05	0.000204233	0.00569232	0.931729	0.974666	FALSE	14.7579	0.0177115	Expressed, promoter-supported	3
10037-98	Q96PQ1	SIGLEC12	229	-4.13081e-05	0.000483668	-0.00566849	0.932014	0.974666	FALSE	7.95116	0.0463525	Not expressed	0
12430-78	Q9H074	PAIP1	229	2.88216e-05	0.000337549	0.0056671	0.932031	0.974666	FALSE	9.66007	0.0281531	Expressed, promoter-supported	3
2925-9	P05121	SERPINE1	229	8.79474e-06	0.000103053	0.00566424	0.932065	0.974666	FALSE	12.1734	0.0665619	Transcript only	2
20593-10	Q9Y2C3	B3GALT5	229	1.32385e-05	0.000155627	0.00564591	0.932284	0.974761	FALSE	10.3775	0.0276775	Transcript only	2
17819-30	Q6P587	FAHD1	229	-0.000120406	0.00141893	-0.00563208	0.93245	0.974799	FALSE	11.5651	0.100752	Expressed, promoter-unconfirmed	2
11173-29	Q7Z6M3	MILR1	229	9.11708e-05	0.0010769	0.00561904	0.932606	0.974827	FALSE	8.7875	0.0339303	Not expressed	0
25064-34	Q96PE3	INPP4A	229	6.01361e-05	0.000712664	0.00560055	0.932827	0.974923	FALSE	8.41128	0.077157	Expressed, promoter-supported	3
20173-39	O14815	CAPN9	229	-2.32552e-05	0.00027662	-0.00557977	0.933076	0.975024	FALSE	10.9017	0.0196117	Not expressed	0
3317-33	O43464	HTRA2	229	3.7503e-05	0.000447984	0.00555627	0.933357	0.975024	FALSE	11.4697	0.056788	Expressed, promoter-supported	3
22972-26	P19875	CXCL2	229	4.98489e-05	0.000595878	0.00555237	0.933403	0.975024	FALSE	14.3044	0.0813121	Not expressed	1
14013-11	Q92844	TANK	229	0.000108465	0.0013007	0.00553468	0.933615	0.975024	FALSE	10.1287	0.075306	Transcript only	2
9723-105	Q9H8L6	MMRN2	229	-2.69301e-05	0.000323265	-0.00552916	0.933681	0.975024	FALSE	9.12289	0.0404461	Transcript only	2
9068-17	Q5VZ66	JAKMIP3	229	4.99089e-05	0.000599256	0.00552772	0.933698	0.975024	FALSE	10.1136	0.0310808	Transcript only	2
23629-4	Q2NL98	VMAC	229	-4.38618e-05	0.000528821	-0.00550502	0.93397	0.975173	FALSE	9.14834	0.0314398	Transcript only	1
5667-3	Q13214	SEMA3B	229	0.000191675	0.00232089	0.00548141	0.934253	0.975333	FALSE	9.3503	0.0425907	Transcript only	2
24419-3	Q96EN8	MOCOS	229	-9.85108e-06	0.000119595	-0.00546701	0.934425	0.975378	FALSE	8.44608	0.0557322	Transcript only	1
8406-17	P05019	IGF1	229	6.89141e-05	0.000841472	0.00543562	0.934801	0.975518	FALSE	7.59862	0.043398	Transcript only	1
20388-8	Q969E8	TSR2	229	-6.00302e-05	0.000734584	-0.00542387	0.934941	0.975518	FALSE	10.3364	0.0530007	Transcript only	2
19150-20	O60256	PRPSAP2	229	7.1762e-05	0.000878214	0.00542344	0.934946	0.975518	FALSE	14.9335	0.0426428	Expressed, promoter-supported	3
12801-33	P14316	IRF2	229	-4.29964e-05	0.000527633	-0.00540855	0.935125	0.975569	FALSE	8.3562	0.0784372	Transcript only	2
8106-15	P43307	SSR1	229	-6.06669e-05	0.000748489	-0.00537957	0.935472	0.975707	FALSE	9.28654	0.03789	Expressed, promoter-supported	3
15574-37	P20248	CCNA2	229	-1.68619e-05	0.000208371	-0.00537093	0.935575	0.975707	FALSE	9.35536	0.0212279	Transcript only	2
2666-53	P07585	DCN	229	-8.66842e-06	0.000107236	-0.00536513	0.935644	0.975707	FALSE	10.6085	0.029196	Transcript only	1
21338-44	Q9H173	SIL1	229	1.03006e-05	0.000128481	0.00532116	0.936171	0.97612	FALSE	7.77389	0.0608607	Transcript only	2
5807-77	P32970	CD70	229	-2.15581e-05	0.000269899	-0.00530141	0.936407	0.976232	FALSE	8.3266	0.0337071	Transcript only	2
6544-33	Q92832	NELL1	229	-1.02326e-05	0.00012887	-0.00527008	0.936782	0.976342	FALSE	10.9361	0.0519575	Transcript only	2
9450-18	O14519	CDK2AP1	229	-5.57699e-05	0.000702699	-0.00526758	0.936812	0.976342	FALSE	7.66425	0.0494446	Expressed, promoter-supported	3
5626-20	Q99895	CTRC	229	6.19731e-05	0.000782486	0.00525663	0.936943	0.976342	FALSE	8.25572	0.0608462	Transcript only	1
5090-49	Q8NHL6	LILRB1	229	1.3473e-05	0.000170347	0.00524939	0.93703	0.976342	FALSE	10.7102	0.0590437	Not expressed	0
2900-53	Q16627	CCL14	229	3.91008e-05	0.000496536	0.00522657	0.937303	0.976489	FALSE	12.1011	0.049936	Not expressed	0
24440-11	Q9Y597	KCTD3	229	1.67821e-05	0.000213733	0.00521141	0.937484	0.976489	FALSE	9.932	0.0279269	Transcript only	1
11571-75	Q07444	KLRC3	229	1.6103e-05	0.000205327	0.00520524	0.937558	0.976489	FALSE	10.5125	0.0256961	Not expressed	0
5201-50	O76083	PDE9A	229	-0.000103151	0.00132214	-0.00517815	0.937883	0.976692	FALSE	8.05219	0.0854611	Transcript only	2
16324-38	Q15399	TLR1	229	-2.46523e-05	0.000317091	-0.00516007	0.938099	0.976763	FALSE	9.31165	0.0231664	Transcript only	1
16768-3	P14923	JUP	229	0.00028834	0.00371578	0.00515034	0.938216	0.976763	FALSE	9.17998	0.0780635	Expressed, promoter-supported	3
9638-2	Q495A1	TIGIT	229	5.28358e-05	0.000683606	0.00512984	0.938461	0.976763	FALSE	6.30625	0.0949276	Not expressed	1
25217-35	Q9NS26	SPANXA1	229	2.54654e-05	0.000329518	0.00512923	0.938468	0.976763	FALSE	11.1286	0.0786659	Not expressed	0
21535-5	Q9BTE6	AARSD1	229	-1.37416e-05	0.00017858	-0.00510726	0.938731	0.976813	FALSE	11.4334	0.0222209	Expressed, promoter-supported	3
8876-51	P58401	NRXN2	229	3.5623e-06	4.63273e-05	0.00510358	0.938775	0.976813	FALSE	9.38679	0.0417638	Transcript only	2
9523-34	Q9NQX7	ITM2C	229	-5.94874e-05	0.00077752	-0.00507803	0.939081	0.976997	FALSE	8.46379	0.0696516	Transcript only	2
12700-9	P53396	ACLY	229	-1.90597e-05	0.000251297	-0.00503397	0.939609	0.977249	FALSE	9.61294	0.0168814	Expressed, promoter-supported	3
5737-61	Q92854	SEMA4D	229	-8.27955e-06	0.000109262	-0.00502944	0.939663	0.977249	FALSE	10.4515	0.0325079	Transcript only	2
2611-72	Q06418	TYRO3	229	2.64303e-05	0.000349098	0.00502499	0.939716	0.977249	FALSE	9.63891	0.0307266	Transcript only	2
12524-18	Q96F10	SAT2	229	0.000396767	0.00525153	0.00501454	0.939842	0.977249	FALSE	10.2512	0.021145	Transcript only	2
13490-1	Q9NZW5	PALS2	229	1.39416e-05	0.000186656	0.0049574	0.940526	0.977737	FALSE	10.0609	0.0243361	Expressed, promoter-supported	3
12694-28	Q9UNQ2	DIMT1	229	8.26617e-05	0.00110905	0.00494693	0.940651	0.977737	FALSE	7.28264	0.086577	Expressed, promoter-supported	3
12753-6	Q92870	APBB2	229	2.6634e-05	0.000357634	0.00494287	0.9407	0.977737	FALSE	9.67051	0.0217456	Transcript only	2
10563-13	Q7Z3D4	LYSMD3	229	5.6584e-05	0.000767024	0.00489628	0.941258	0.978183	FALSE	7.28441	0.032068	Transcript only	2
9889-42	Q8TED9	AFAP1L1	229	-1.08344e-05	0.000147587	-0.00487234	0.941544	0.978272	FALSE	7.47178	0.0330997	Transcript only	2
22080-22	Q8WZ19	KCTD13	229	-3.89774e-05	0.000531489	-0.00486744	0.941603	0.978272	FALSE	11.9325	0.033039	Transcript only	2
16872-248	O43708	GSTZ1	229	9.70615e-05	0.00132727	0.00485366	0.941768	0.978309	FALSE	10.3318	0.158553	Expressed, promoter-supported	3
24316-10	Q1RMZ1	SAMTOR	229	-7.30837e-05	0.00100351	-0.00483371	0.942007	0.978366	FALSE	8.96645	0.0781452	Transcript only	2
3178-5	P53634	CTSC	229	-1.97459e-05	0.000271495	-0.00482722	0.942085	0.978366	FALSE	9.19197	0.0265401	Expressed, promoter-unconfirmed	2
23639-93	Q8NDH3	NPEPL1	229	3.08004e-06	4.25104e-05	0.00480887	0.942305	0.978366	FALSE	8.42181	0.0541285	Transcript only	2
21733-11	O15294	OGT	229	0.000135175	0.00186685	0.00480583	0.942341	0.978366	FALSE	7.32274	0.0826919	Transcript only	2
8901-40	P61981	YWHAG	229	5.98055e-05	0.000833324	0.00476332	0.94285	0.97876	FALSE	14.6193	0.0538432	Expressed, promoter-supported	3
7849-3	Q16769	QPCT	229	6.09922e-05	0.000853443	0.00474332	0.94309	0.978874	FALSE	9.99196	0.0525765	Transcript only	2
8949-3	Q99LC4		229	-1.13536e-05	0.000159691	-0.00471881	0.943383	0.978892	FALSE	8.98474	0.0306575	No annotated gene
7812-11	P06702	S100A9	229	-3.69247e-05	0.000520773	-0.00470599	0.943537	0.978892	FALSE	9.92989	0.026647	Not expressed	0
2719-3	Q99062	CSF3R	229	7.5389e-06	0.000106332	0.00470572	0.94354	0.978892	FALSE	9.80901	0.0332489	Not expressed	1
17397-8	Q8NBQ5	HSD17B11	229	-1.14634e-05	0.000161932	-0.00469855	0.943626	0.978892	FALSE	8.13227	0.0486558	Transcript only	2
9459-7	P25445	FAS	229	4.53256e-05	0.000642568	0.00468173	0.943827	0.978966	FALSE	11.4583	0.0316805	Transcript only	2
13680-3	Q15742	NAB2	229	-2.35675e-05	0.000335487	-0.00466251	0.944058	0.979071	FALSE	8.47105	0.0327977	Transcript only	2
9083-35	P78324	SIRPA	229	-2.08042e-05	0.000297647	-0.00463907	0.944338	0.979202	FALSE	8.53458	0.0411689	Transcript only	1
23771-17	Q9Y2D1	ATF5	229	9.30055e-06	0.000133315	0.00463033	0.944443	0.979202	FALSE	9.32628	0.063872	Transcript only	2
22057-9	P30837	ALDH1B1	229	-2.06377e-05	0.000297816	-0.00459935	0.944814	0.979306	FALSE	9.26304	0.0265362	Expressed, promoter-supported	3
9900-36	P12036	NEFH	229	-6.43307e-05	0.000930386	-0.00458921	0.944936	0.979306	FALSE	9.19545	0.0455418	Expressed, promoter-supported	3
3175-51	Q76LX8	ADAMTS13	229	1.38836e-06	2.01414e-05	0.00457502	0.945106	0.979306	FALSE	14.2871	0.0246569	Transcript only	1
7861-9	Q01974	ROR2	229	2.5802e-05	0.000375137	0.00456506	0.945225	0.979306	FALSE	11.2608	0.0321816	Transcript only	2
4237-70	Q9UIC8	LCMT1	229	4.22513e-06	6.15481e-05	0.00455625	0.945331	0.979306	FALSE	11.1606	0.018956	Expressed, promoter-unconfirmed	2
18285-6	Q8NHG7	SVIP	229	-4.09596e-05	0.000596859	-0.00455477	0.945348	0.979306	FALSE	9.57968	0.0294179	Expressed, promoter-unconfirmed	2
9894-13	Q9UM54	MYO6	229	-6.24513e-06	9.11767e-05	-0.00454611	0.945452	0.979306	FALSE	10.2856	0.054221	Expressed, promoter-supported	3
17812-2	Q93096	PTP4A1	229	4.66079e-05	0.000685319	0.00451388	0.945838	0.979572	FALSE	9.94879	0.0489926	Transcript only	1
2567-5	P05156	CFI	229	3.34909e-06	4.97264e-05	0.00447016	0.946362	0.979816	FALSE	15.9261	0.00870076	Transcript only	1
8467-9	P08476|P09529		229	0.000100219	0.00149389	0.00445261	0.946572	0.979816	FALSE	9.2258	0.050729	No annotated gene
10535-25	Q02221	COX6A2	229	-4.03306e-05	0.000604406	-0.00442883	0.946857	0.979816	FALSE	7.25337	0.115545	Not expressed	0
12692-56	Q8TEK3	DOT1L	229	-5.32632e-05	0.000798871	-0.0044252	0.946901	0.979816	FALSE	7.78236	0.0587831	Transcript only	2
23671-11	Q96EA4	SPDL1	229	-2.53823e-05	0.000380979	-0.00442194	0.94694	0.979816	FALSE	8.93626	0.0218367	Transcript only	1
4152-58	P03952	KLKB1	229	4.49763e-06	6.75164e-05	0.00442138	0.946946	0.979816	FALSE	15.9871	0.0123685	Transcript only	1
12849-25	Q9P0R6	GSKIP	229	-2.68331e-05	0.000403082	-0.00441834	0.946983	0.979816	FALSE	8.89904	0.0434578	Transcript only	2
12437-18	Q6PHR2	ULK3	229	-1.06327e-06	1.60888e-05	-0.00438634	0.947366	0.980079	FALSE	9.11844	0.0270397	Transcript only	2
12766-33	Q7Z601	GPR142	229	2.82485e-05	0.000432747	0.00433256	0.948011	0.980611	FALSE	7.74522	0.0838047	Transcript only	2
3651-50	P35968	KDR	229	-1.04395e-05	0.000161531	-0.00428952	0.948526	0.98101	FALSE	12.5026	0.018915	Transcript only	2
4330-4	P07288	KLK3	229	-5.33806e-05	0.000829209	-0.0042727	0.948728	0.981084	FALSE	7.68768	0.0795916	Not expressed	0
7182-1	P23141	CES1	229	-1.392e-05	0.00021865	-0.00422545	0.949294	0.981531	FALSE	9.81423	0.0274655	Not expressed	0
7167-102	Q9P0L0	VAPA	229	0.000103284	0.00162798	0.00421081	0.94947	0.981531	FALSE	14.6948	0.0707467	Expressed, promoter-unconfirmed	2
8858-21	Q9NR55	BATF3	229	-2.17318e-05	0.000343402	-0.00420027	0.949596	0.981531	FALSE	8.69478	0.0483571	Transcript only	2
17405-2	Q9Y5K5	UCHL5	229	2.24618e-05	0.000356201	0.00418536	0.949775	0.981531	FALSE	10.411	0.0779332	Expressed, promoter-supported	3
13553-4	Q8IWE4	DCUN1D3	229	-1.82265e-05	0.000289239	-0.00418245	0.94981	0.981531	FALSE	9.143	0.0482121	Transcript only	1
15619-49	Q16653	MOG	229	-2.63142e-05	0.000424215	-0.00411707	0.950593	0.982074	FALSE	7.56992	0.0347092	Not expressed	0
20079-6	Q16822	PCK2	229	-3.1476e-05	0.000507458	-0.00411684	0.950596	0.982074	FALSE	10.639	0.0366426	Expressed, promoter-unconfirmed	2
7253-6	Q96PU8	QKI	229	-2.12784e-05	0.000344348	-0.00410134	0.950782	0.982132	FALSE	7.12317	0.0450447	Expressed, promoter-supported	3
11203-97	P30613	PKLR	229	7.503e-05	0.00122204	0.00407504	0.951097	0.98224	FALSE	13.2466	0.0576901	Transcript only	1
23250-3	Q96EI5	TCEAL4	229	-1.36725e-06	2.23312e-05	-0.00406368	0.951233	0.98224	FALSE	8.04198	0.0530922	Expressed, promoter-unconfirmed	2
12626-6	Q9BQF6	SENP7	229	-4.0736e-05	0.000665941	-0.00406	0.951277	0.98224	FALSE	7.77656	0.0536836	Transcript only	2
25052-3	Q8IUI8	CRLF3	229	2.80721e-05	0.000460344	0.0040474	0.951428	0.982262	FALSE	8.97176	0.048306	Transcript only	2
14619-8	Q8TF50	ZNF526	229	-5.48864e-05	0.000908387	-0.00401031	0.951873	0.982477	FALSE	7.58195	0.0467043	Transcript only	2
22517-106	Q96MF7	NSMCE2	229	-1.2383e-05	0.000205043	-0.00400836	0.951896	0.982477	FALSE	9.85035	0.0342726	Transcript only	2
13256-21	Q9Y566	SHANK1	229	2.47758e-05	0.00041274	0.00398414	0.952186	0.982511	FALSE	9.49332	0.0301242	Transcript only	2
22141-59	P16118	PFKFB1	229	5.13512e-06	8.5552e-05	0.00398386	0.95219	0.982511	FALSE	9.89028	0.0302323	Transcript only	1
21111-49	Q9NZL4	HSPBP1	229	2.0066e-05	0.000340072	0.00391627	0.953	0.983213	FALSE	10.4076	0.084676	Expressed, promoter-supported	3
21369-15	O00442	RTCA	229	2.98192e-05	0.000506901	0.00390442	0.953142	0.983225	FALSE	14.8322	0.050393	Expressed, promoter-unconfirmed	2
19302-7	Q6P9H5	GIMAP6	229	-2.37986e-05	0.000407645	-0.00387483	0.953497	0.983318	FALSE	7.60955	0.0371291	Not expressed	0
2999-6	Q13449	LSAMP	229	1.13943e-05	0.000195934	0.00385977	0.953677	0.983318	FALSE	9.67212	0.0279755	Expressed, promoter-supported	3
21529-6	P57075	UBASH3A	229	-2.91498e-05	0.000501314	-0.00385931	0.953683	0.983318	FALSE	9.47142	0.0463202	Not expressed	1
7751-121	Q96HF1	SFRP2	229	-1.32511e-05	0.000229198	-0.0038373	0.953947	0.983318	FALSE	10.7774	0.0255164	Expressed, promoter-unconfirmed	2
24651-1	Q16799	RTN1	229	-1.76565e-05	0.000305464	-0.00383642	0.953957	0.983318	FALSE	12.0374	0.0301709	Expressed, promoter-supported	3
3033-57	P05162	LGALS2	229	2.34939e-05	0.000407131	0.00383005	0.954034	0.983318	FALSE	8.91125	0.0502625	Not expressed	0
13506-10	Q9NX74	DUS2	229	-1.41218e-05	0.000245836	-0.00381265	0.954242	0.983318	FALSE	10.0143	0.052319	Transcript only	2
5590-11	Q8TCW7	ZPLD1	229	8.48042e-07	1.47871e-05	0.00380644	0.954317	0.983318	FALSE	9.13051	0.0242617	Transcript only	1
4708-3	P14061	HSD17B1	229	-7.42666e-06	0.000130453	-0.00377855	0.954651	0.983318	FALSE	9.30641	0.0238497	Transcript only	1
15305-7	O76038	SCGN	229	-3.62902e-05	0.000642207	-0.00375058	0.954986	0.983318	FALSE	9.5387	0.0883679	Not expressed	1
10939-16	Q9H4M7	PLEKHA4	229	-6.26253e-05	0.00111414	-0.00373073	0.955224	0.983318	FALSE	8.23215	0.0567345	Transcript only	2
21438-45	Q9C035	TRIM5	229	6.16972e-05	0.00110162	0.0037172	0.955387	0.983318	FALSE	11.2001	0.0493717	Transcript only	2
3613-62	O00602	FCN1	229	-1.15807e-05	0.000206811	-0.00371659	0.955394	0.983318	FALSE	12.6963	0.0356151	Not expressed	0
20520-14	Q92520	FAM3C	229	-1.43093e-05	0.000256999	-0.00369547	0.955647	0.983318	FALSE	7.83762	0.0475823	Transcript only	2
25913-17	P02794	FTH1	229	6.14082e-06	0.000110548	0.00368687	0.95575	0.983318	FALSE	11.0222	0.0199122	Expressed, promoter-supported	3
13575-40	O14641	DVL2	229	9.49643e-06	0.000171404	0.00367725	0.955865	0.983318	FALSE	12.3377	0.0190539	Transcript only	2
19206-20	P36639	NUDT1	229	8.42574e-05	0.00152172	0.003675	0.955893	0.983318	FALSE	9.4139	0.0392975	Expressed, promoter-unconfirmed	2
15381-45	Q16832	DDR2	229	3.38039e-05	0.000611832	0.00366707	0.955988	0.983318	FALSE	8.7637	0.0497273	Transcript only	2
20576-71	O75084	FZD7	229	4.89563e-05	0.000886648	0.00366473	0.956016	0.983318	FALSE	12.2107	0.0400024	Transcript only	2
11545-9	Q92956	TNFRSF14	229	-3.09247e-05	0.000562558	-0.00364856	0.956209	0.983318	FALSE	11.4906	0.0433449	Transcript only	1
21441-20	P17643	TYRP1	229	-5.443e-05	0.000991039	-0.00364529	0.956249	0.983318	FALSE	11.0712	0.0280951	Not expressed	0
5723-4	P51460	INSL3	229	-1.25161e-05	0.000227913	-0.0036449	0.956253	0.983318	FALSE	10.5429	0.049732	Transcript only	1
17836-17	Q96FQ6	S100A16	229	1.01043e-05	0.000184315	0.00363857	0.956329	0.983318	FALSE	11.1413	0.0291108	Transcript only	2
13595-20	Q9BU02	THTPA	229	3.44939e-05	0.000630024	0.00363386	0.956386	0.983318	FALSE	9.98449	0.0561296	Transcript only	2
10063-10	Q9NW38	FANCL	229	-2.06093e-05	0.000377313	-0.00362531	0.956488	0.983318	FALSE	8.59546	0.0271141	Transcript only	2
9391-60	Q9UHG2	PCSK1N	229	-0.00013136	0.00241459	-0.0036108	0.956662	0.983363	FALSE	10.2674	0.0509059	Expressed, promoter-supported	3
9277-16	Q06141	REG3A	229	1.55664e-05	0.000288417	0.00358222	0.957005	0.983571	FALSE	10.5613	0.034681	Not expressed	0
3798-71	Q16790	CA9	229	1.7889e-05	0.000332383	0.00357217	0.957126	0.983571	FALSE	8.64301	0.0305366	Transcript only	2
9345-436	Q8IUB5	WFDC13	229	-6.79205e-05	0.00127391	-0.00353872	0.957527	0.983849	FALSE	8.38153	0.0732343	Not expressed	0
17383-4	Q9NSY2	STARD5	229	-1.94683e-05	0.000366507	-0.00352558	0.957684	0.983877	FALSE	10.5214	0.0437629	Transcript only	1
21124-17	Q9NRH1	YAE1	229	7.99768e-05	0.0015181	0.00349662	0.958031	0.9841	FALSE	9.75579	0.0700577	Transcript only	1
13470-43	Q03431	PTH1R	229	-6.51545e-05	0.00124073	-0.0034854	0.958166	0.984105	FALSE	9.69032	0.0387521	Transcript only	2
4436-1	O75355	ENTPD3	229	-2.56549e-05	0.000494381	-0.00344424	0.95866	0.984439	FALSE	11.4676	0.0364855	Transcript only	2
12431-13	Q9BRX2	PELO	229	-2.30401e-06	4.44991e-05	-0.0034365	0.958752	0.984439	FALSE	10.7619	0.0541229	Expressed, promoter-unconfirmed	2
6402-8	Q9UKJ1	PILRA	229	-9.30804e-06	0.000180884	-0.0034154	0.959005	0.984489	FALSE	11.537	0.249769	Transcript only	2
9123-18	Q8N350	CBARP	229	-9.18573e-06	0.000178754	-0.0034107	0.959062	0.984489	FALSE	8.61547	0.0262962	Transcript only	1
14124-6	O43921	EFNA2	229	4.15816e-05	0.000814044	0.0033903	0.959306	0.98454	FALSE	11.3517	0.0397008	Transcript only	2
20540-65	Q9NTN9	SEMA4G	229	1.92374e-05	0.00037722	0.00338483	0.959372	0.98454	FALSE	11.203	0.029808	Transcript only	2
7863-50	O00264	PGRMC1	229	-2.66243e-05	0.000537126	-0.00328993	0.96051	0.985562	FALSE	13.761	0.0431014	Expressed, promoter-supported	3
3815-14	Q99665	IL12RB2	229	2.85556e-05	0.000578497	0.00327623	0.960674	0.985562	FALSE	7.5267	0.0744348	Not expressed	1
18887-7	Q9Y5L3	ENTPD2	229	2.22935e-05	0.00045262	0.00326911	0.96076	0.985562	FALSE	9.46607	0.0717375	Not expressed	1
16298-84	Q9UNK4	PLA2G2D	229	5.42193e-05	0.00110476	0.00325741	0.9609	0.985572	FALSE	7.24554	0.0524957	Not expressed	0
9836-20	P27707	DCK	229	6.71326e-06	0.000138203	0.00322404	0.9613	0.985849	FALSE	11.7334	0.0168467	Transcript only	2
15412-40	Q96CA5	BIRC7	229	0.000119342	0.00248746	0.00318437	0.961776	0.986203	FALSE	8.49881	0.0400966	Not expressed	1
19572-10	P53567	CEBPG	229	3.72904e-06	7.82231e-05	0.00316407	0.96202	0.986231	FALSE	8.3148	0.0356339	Transcript only	2
16755-195	Q9NR23	GDF3	229	-2.45819e-05	0.000516271	-0.00316026	0.962065	0.986231	FALSE	10.353	0.0192874	Transcript only	2
22431-164	Q8NEF9	SRFBP1	229	-2.27256e-05	0.000484653	-0.00311222	0.962642	0.986688	FALSE	8.98287	0.0296922	Transcript only	2
4997-19	P38919	EIF4A3	229	-4.3467e-05	0.000933294	-0.00309119	0.962894	0.98681	FALSE	8.81605	0.0443343	Expressed, promoter-supported	3
21981-2	P11215	ITGAM	229	6.3085e-05	0.0013629	0.00307218	0.963122	0.98681	FALSE	8.50513	0.0604513	Transcript only	1
4567-82	O60880	SH2D1A	229	2.51181e-06	5.43109e-05	0.00306962	0.963153	0.98681	FALSE	9.83068	0.0318668	Not expressed	0
17495-141	Q9NTG7	SIRT3	229	-7.64415e-05	0.00166034	-0.00305574	0.963319	0.986847	FALSE	9.52205	0.0348164	Expressed, promoter-supported	3
18270-10	Q12962	TAF10	229	1.81809e-05	0.000400133	0.00301576	0.963799	0.987047	FALSE	11.4088	0.0391628	Transcript only	2
23334-21	Q5T5A8	LCE3C	229	2.05433e-05	0.000452275	0.00301476	0.963811	0.987047	FALSE	8.47833	0.0627716	Not expressed	0
23401-3	Q96EP5	DAZAP1	229	1.11624e-06	2.46583e-05	0.00300454	0.963933	0.987047	FALSE	10.1958	0.135564	Expressed, promoter-supported	3
9576-58	P50219	MNX1	229	-1.51859e-05	0.000336444	-0.0029958	0.964038	0.987047	FALSE	9.03861	0.034553	Transcript only	2
11228-37	Q7Z5B4	RIC3	229	-7.89254e-06	0.00017761	-0.0029494	0.964595	0.987439	FALSE	10.3077	0.0159371	Transcript only	2
7982-10	Q9BYC8	MRPL32	229	1.03472e-05	0.000234766	0.00292531	0.964884	0.987439	FALSE	8.75744	0.0702835	Expressed, promoter-unconfirmed	2
17828-3	Q9HCY8	S100A14	229	3.45193e-05	0.000783569	0.00292395	0.9649	0.987439	FALSE	9.09319	0.038411	Not expressed	1
4922-13	Q99731	CCL19	229	5.42936e-07	1.23398e-05	0.00292028	0.964944	0.987439	FALSE	8.48072	0.0655172	Not expressed	0
17696-1	Q86XR7	TICAM2	229	-1.01496e-05	0.000231654	-0.00290801	0.965091	0.987456	FALSE	9.2028	0.0510567	Transcript only	1
6414-8	Q86UD1	OAF	229	-6.97933e-06	0.000161679	-0.00286513	0.965606	0.987849	FALSE	12.76	0.0204547	Transcript only	2
11279-42	Q9UBS5	GABBR1	229	-2.58843e-05	0.000610654	-0.00281336	0.966227	0.98835	FALSE	8.85987	0.0475132	Expressed, promoter-supported	3
9377-25	P21583	KITLG	229	-1.70322e-05	0.000404548	-0.00279438	0.966455	0.988449	FALSE	10.8807	0.0290691	Transcript only	1
7161-25	O95479	H6PD	229	-4.85396e-05	0.00116188	-0.00277282	0.966713	0.988492	FALSE	11.9297	0.0440801	Transcript only	2
5742-14	Q9NPH0	ACP6	229	-4.06821e-05	0.000981788	-0.00275025	0.966984	0.988492	FALSE	12.0977	0.0474615	Transcript only	2
18819-21	P45877	PPIC	229	1.50531e-05	0.000363985	0.0027449	0.967048	0.988492	FALSE	12.9945	0.023279	Expressed, promoter-unconfirmed	2
10910-6	O75871	CEACAM4	229	-3.05248e-05	0.000739967	-0.00273795	0.967132	0.988492	FALSE	9.1139	0.0586612	Not expressed	0
8854-59	Q7LG56	RRM2B	229	-1.93112e-05	0.000468412	-0.00273631	0.967151	0.988492	FALSE	10.8255	0.0478965	Expressed, promoter-unconfirmed	2
9032-30	P08922	ROS1	229	6.2836e-06	0.000153463	0.00271764	0.967375	0.988587	FALSE	9.5667	0.040073	Not expressed	0
11246-3	Q8TDL5	BPIFB1	229	-1.85601e-05	0.000459062	-0.00268345	0.967786	0.988873	FALSE	13.9355	0.0527817	Not expressed	1
24278-4	Q9Y6I4	USP3	229	6.58612e-05	0.00165865	0.00263549	0.968361	0.989327	FALSE	9.20662	0.0751789	Transcript only	2
24905-22	Q8TE69	EOLA1	229	2.33888e-06	5.93665e-05	0.00261489	0.968608	0.98937	FALSE	8.82833	0.0661617	Transcript only	1
21194-39	Q14863	POU6F1	229	2.05773e-05	0.000525319	0.00259987	0.968788	0.98937	FALSE	12.6201	0.0490246	Transcript only	2
12386-11	Q9H4A4	RNPEP	229	-5.45612e-05	0.00142173	-0.00254714	0.969421	0.98937	FALSE	11.8726	0.0437326	Expressed, promoter-supported	3
12455-48	Q9NPC7	MYNN	229	2.63749e-05	0.00068827	0.00254341	0.969466	0.98937	FALSE	9.13917	0.0316414	Transcript only	2
21728-4	O75604	USP2	229	6.51197e-05	0.00170013	0.00254224	0.96948	0.98937	FALSE	7.48737	0.0549236	Transcript only	2
13655-34	P19338	NCL	229	-1.33857e-05	0.000350245	-0.00253661	0.969547	0.98937	FALSE	8.4647	0.0439845	Expressed, promoter-supported	3
6895-1	P02786	TFRC	229	0.000118374	0.0031145	0.00252263	0.969715	0.98937	FALSE	10.9396	0.0386435	Expressed, promoter-supported	3
23286-2	Q8WVD5	RNF141	229	-4.96305e-06	0.000131301	-0.0025088	0.969881	0.98937	FALSE	9.73186	0.0433074	Transcript only	1
10658-28	Q99LC4		229	2.82186e-06	7.46568e-05	0.00250871	0.969882	0.98937	FALSE	8.72313	0.0421681	No annotated gene
17154-2	Q15185	PTGES3	229	-2.92277e-05	0.000780569	-0.00248524	0.970164	0.98937	FALSE	11.652	0.0401646	Expressed, promoter-supported	3
23611-16	Q8N4S9	MARVELD2	229	-1.09381e-05	0.000292315	-0.00248356	0.970184	0.98937	FALSE	9.00358	0.0592169	Transcript only	2
9392-43	Q9UM21	MGAT4A	229	4.68433e-06	0.000125296	0.00248139	0.97021	0.98937	FALSE	11.1232	0.0311678	Transcript only	2
7910-41	Q9P244	LRFN1	229	-4.28576e-06	0.000114718	-0.00247961	0.970231	0.98937	FALSE	10.7976	0.0195946	Transcript only	2
10705-14	Q8NDV1	ST6GALNAC3	229	-6.75981e-07	1.80977e-05	-0.00247911	0.970237	0.98937	FALSE	7.74441	0.0435277	Transcript only	2
22123-15	Q07687	DLX2	229	0.000102907	0.00278657	0.00245109	0.970574	0.989393	FALSE	8.18768	0.10412	Transcript only	1
18422-41	P53602	MVD	229	-8.67955e-06	0.000235157	-0.00244976	0.97059	0.989393	FALSE	11.2627	0.0459987	Expressed, promoter-unconfirmed	2
11364-18	Q8IWA4	MFN1	229	4.80048e-06	0.000130344	0.00244443	0.970654	0.989393	FALSE	10.293	0.027348	Expressed, promoter-supported	3
4133-54	P10144	GZMB	229	1.73908e-05	0.000479989	0.00240477	0.971129	0.989673	FALSE	7.62957	0.0523446	Not expressed	0
3835-11	O60603	TLR2	229	-9.14253e-06	0.000252872	-0.00239967	0.971191	0.989673	FALSE	9.21812	0.0325493	Not expressed	1
23213-21	Q9BRQ4	CFAP300	229	1.20049e-06	3.34315e-05	0.00238335	0.971387	0.989705	FALSE	10.2091	0.0236928	Transcript only	2
21510-24	P34947	GRK5	229	-3.59991e-06	0.000100594	-0.00237524	0.971484	0.989705	FALSE	9.00125	0.0630731	Expressed, promoter-supported	3
22375-15	P31270	HOXA11	229	-0.000274547	0.0077702	-0.00234515	0.971845	0.989939	FALSE	8.86833	0.118452	Not expressed	0
21183-1	Q9Y6W6	DUSP10	229	5.99617e-06	0.000170792	0.0023302	0.972024	0.989988	FALSE	7.66507	0.0793869	Transcript only	2
22540-129	Q99436	PSMB7	229	-6.95031e-05	0.00199422	-0.00231322	0.972228	0.990062	FALSE	9.35363	0.0722161	Expressed, promoter-supported	3
15581-16	Q8TC84	FANK1	229	2.63207e-06	7.64674e-05	0.00228458	0.972572	0.990162	FALSE	8.44672	0.0877309	Transcript only	1
14341-8	Q0P6D2	DIPK1C	229	3.49656e-07	1.02105e-05	0.0022729	0.972712	0.990162	FALSE	10.3948	0.0178791	Not expressed	1
9282-12	P16562	CRISP2	229	5.39533e-07	1.58097e-05	0.00226507	0.972806	0.990162	FALSE	10.2125	0.0543619	Not expressed	0
10510-62	Q6UWF3	SCIMP	229	2.39236e-05	0.000706604	0.00224717	0.973021	0.990162	FALSE	7.47545	0.0449688	Not expressed	0
4337-49	P02741	CRP	229	2.49581e-05	0.000737608	0.00224581	0.973037	0.990162	FALSE	14.4275	0.0733085	Not expressed	1
3828-54	Q9NRA1	PDGFC	229	1.21132e-05	0.000359002	0.00223948	0.973113	0.990162	FALSE	8.24687	0.0534272	Transcript only	2
4992-49	P28799	GRN	229	9.27988e-06	0.000277515	0.00221944	0.973354	0.990223	FALSE	13.6347	0.0202139	Transcript only	2
21547-6	Q8IXL6	FAM20C	229	1.4751e-06	4.43805e-05	0.00220604	0.973514	0.990223	FALSE	11.9073	0.0187151	Transcript only	2
5493-17	Q9BYP7	WNK3	229	1.82221e-05	0.000549321	0.0022017	0.973567	0.990223	FALSE	13.6262	0.0471749	Transcript only	2
12842-43	O60499	STX10	229	6.49872e-08	1.9779e-06	0.00218077	0.973818	0.990345	FALSE	12.0424	0.0313741	Transcript only	2
5264-65	P27797	CALR	229	5.15198e-06	0.000157758	0.00216755	0.973976	0.99037	FALSE	9.70966	0.0340057	Expressed, promoter-supported	3
2524-56	P09429	HMGB1	229	1.41715e-05	0.00043689	0.00215294	0.974152	0.99037	FALSE	12.6518	0.0338883	Expressed, promoter-supported	3
8756-41	Q9UJ90	KCNE5	229	1.35236e-05	0.000419211	0.00214115	0.974293	0.99037	FALSE	8.19007	0.0494861	Transcript only	2
21255-2	O15492	RGS16	229	1.06061e-05	0.00033075	0.00212835	0.974447	0.99037	FALSE	9.9472	0.0455463	Transcript only	2
24201-86	O60829	PAGE4	229	3.83344e-05	0.00119783	0.00212412	0.974498	0.99037	FALSE	10.7411	0.0284843	Not expressed	0
6965-19	Q9UHC6	CNTNAP2	229	6.55288e-06	0.000207162	0.00209947	0.974794	0.990537	FALSE	9.74293	0.0301661	Transcript only	2
24407-31	O14782	KIF3C	229	2.4172e-05	0.000770364	0.00208259	0.974996	0.990597	FALSE	11.1197	0.0228539	Transcript only	2
6231-46	O76061	STC2	229	1.56855e-05	0.000502293	0.00207266	0.975115	0.990597	FALSE	8.47773	0.0376913	Transcript only	1
22787-39	Q5MJ09	SPANXN3	229	9.22612e-06	0.000304441	0.00201141	0.97585	0.991123	FALSE	8.16069	0.0791834	Not expressed	0
11138-16	Q13761	RUNX3	229	2.67597e-07	8.89196e-06	0.00199742	0.976018	0.991123	FALSE	9.48016	0.0360255	Not expressed	1
22074-35	Q9NWB1	RBFOX1	229	-1.35952e-06	4.53093e-05	-0.00199152	0.976089	0.991123	FALSE	8.67864	0.0228622	Transcript only	2
12894-3	Q6ZW49	PAXIP1	229	-2.14379e-05	0.000716516	-0.00198583	0.976157	0.991123	FALSE	10.6522	0.03229	Transcript only	2
10699-52	Q07954	LRP1	229	1.14168e-05	0.000384887	0.00196879	0.976362	0.991197	FALSE	8.2953	0.0338611	Expressed, promoter-supported	3
17817-22	Q9NX09	DDIT4	229	5.32185e-07	1.80804e-05	0.00195363	0.976544	0.991249	FALSE	9.95113	0.0216121	Transcript only	1
22771-6	Q8N8I0	SAMD12	229	4.13012e-06	0.000141442	0.00193808	0.976731	0.991305	FALSE	10.2961	0.0321763	Transcript only	2
16803-4	P22676	CALB2	229	3.1079e-05	0.001086	0.00189943	0.977194	0.991482	FALSE	8.60334	0.0633677	Transcript only	2
22948-13	P12645	BMP3	229	-8.14646e-06	0.000285447	-0.00189422	0.977257	0.991482	FALSE	8.06633	0.0863616	Transcript only	2
13725-3	O43320	FGF16	229	1.69293e-06	5.94294e-05	0.00189071	0.977299	0.991482	FALSE	10.8446	0.0226161	Not expressed	1
7894-155	P11487	FGF3	229	5.35096e-06	0.000194655	0.00182454	0.978093	0.992154	FALSE	8.7333	0.0213898	Not expressed	0
5088-175	Q5VWK5	IL23R	229	-5.89768e-06	0.000215971	-0.00181248	0.978238	0.992168	FALSE	10.5478	0.0350582	Not expressed	1
16828-8	P12109	COL6A1	229	1.83298e-05	0.000681245	0.00178584	0.978558	0.99225	FALSE	13.1463	0.0741391	Transcript only	2
6909-40	Q10469	MGAT2	229	2.46814e-06	9.28221e-05	0.00176484	0.97881	0.99225	FALSE	9.97058	0.0338667	Transcript only	2
8898-19	Q99LC4		229	4.93057e-06	0.000185713	0.00176214	0.978842	0.99225	FALSE	7.6463	0.0419316	No annotated gene
24967-4	Q08174	PCDH1	229	1.09461e-05	0.000412338	0.00176194	0.978845	0.99225	FALSE	8.19193	0.0579638	Transcript only	2
7886-26	O15269	SPTLC1	229	1.49893e-05	0.000593699	0.00167572	0.97988	0.993166	FALSE	11.0204	0.04703	Transcript only	2
24892-8	Q9BZQ2	SHCBP1L	229	-2.71113e-05	0.00109969	-0.00163631	0.980353	0.993411	FALSE	8.71263	0.028303	Not expressed	0
13381-49	P15291	B4GALT1	229	5.88952e-06	0.000239275	0.00163369	0.980384	0.993411	FALSE	14.1883	0.0158408	Transcript only	1
9287-6	P35270	SPR	229	1.64447e-07	6.79312e-06	0.00160673	0.980708	0.993588	FALSE	8.6766	0.0223125	Expressed, promoter-supported	3
21833-6	Q8N6T7	SIRT6	229	1.17869e-06	4.89816e-05	0.00159718	0.980823	0.993588	FALSE	11.9586	0.0183924	Transcript only	1
14009-65	P21580	TNFAIP3	229	7.45959e-06	0.000318803	0.00155303	0.981353	0.99396	FALSE	10.1189	0.0744531	Transcript only	1
15560-52	P20062	TCN2	229	-1.27026e-05	0.000545827	-0.00154463	0.981454	0.99396	FALSE	14.6173	0.228206	Transcript only	1
5082-51	Q9NP60	IL1RAPL2	229	8.02152e-07	3.48257e-05	0.00152877	0.981644	0.99402	FALSE	9.63732	0.0276895	Transcript only	2
17727-1	O95997	PTTG1	229	-4.70325e-05	0.00207593	-0.00150373	0.981945	0.994182	FALSE	9.07483	0.0343321	Transcript only	1
23370-39	O43448	KCNAB3	229	-4.02854e-06	0.000179029	-0.00149352	0.982067	0.994182	FALSE	9.29515	0.0397113	Transcript only	2
13438-115	Q9H2X0	CHRD	229	3.23575e-06	0.000146414	0.00146683	0.982388	0.994199	FALSE	11.5005	0.0841642	Transcript only	1
22977-18	O94992	HEXIM1	229	-6.98409e-06	0.000316757	-0.00146342	0.982428	0.994199	FALSE	9.12864	0.0322519	Transcript only	2
8378-3	O95751	LDOC1	229	-1.49562e-05	0.000680298	-0.00145918	0.982479	0.994199	FALSE	9.72919	0.0365041	Transcript only	2
9050-170	Q9BUV0	RSRP1	229	5.94774e-06	0.000275999	0.00143031	0.982826	0.994416	FALSE	8.09832	0.0305538	Transcript only	2
4963-19	P56211	ARPP19	229	8.37197e-06	0.000395001	0.00140675	0.983109	0.994569	FALSE	9.57694	0.0391429	Expressed, promoter-supported	3
23564-83	Q5VZV1	METTL21C	229	3.51054e-06	0.000168139	0.00138577	0.983361	0.994691	FALSE	8.55193	0.0570025	Not expressed	0
13231-90	P01861		229	2.04778e-06	0.000101673	0.00133679	0.983949	0.994978	FALSE	9.46087	0.0590374	No annotated gene
9848-22	P51946	CCNH	229	-8.14731e-06	0.000406731	-0.00132951	0.984036	0.994978	FALSE	8.75353	0.0379597	Transcript only	2
13948-50	O75899	GABBR2	229	-6.68654e-06	0.000335779	-0.0013217	0.98413	0.994978	FALSE	9.12284	0.0601273	Transcript only	2
8597-1	Q9P0T7	TMEM9	229	2.79688e-06	0.000141454	0.00131234	0.984242	0.994978	FALSE	10.74	0.0204294	Transcript only	2
14121-24	Q9UBN6	TNFRSF10D	229	2.10013e-06	0.000107214	0.00130012	0.984389	0.994978	FALSE	9.90973	0.0261584	Transcript only	2
22376-95	P20719	HOXA5	229	2.7182e-05	0.00139177	0.00129629	0.984435	0.994978	FALSE	7.39595	0.0412114	Expressed, promoter-supported	3
7800-85	Q99LC4		229	-5.9185e-07	3.07535e-05	-0.00127733	0.984663	0.995075	FALSE	10.2929	0.0244365	No annotated gene
7864-3	Q9NYZ4	SIGLEC8	229	-3.17628e-06	0.000176864	-0.00119197	0.985687	0.995977	FALSE	9.85549	0.0235094	Not expressed	1
8002-27	Q9H3S3	TMPRSS5	229	5.35978e-06	0.000306965	0.0011589	0.986085	0.996024	FALSE	8.88182	0.0409358	Transcript only	2
23374-42	Q96P71	NECAB3	229	-3.13603e-06	0.000182703	-0.00113925	0.98632	0.996024	FALSE	10.0562	0.0841658	Transcript only	2
17772-7	O15205	UBD	229	-4.61119e-06	0.000269384	-0.00113613	0.986358	0.996024	FALSE	10.9874	0.0182694	Not expressed	0
22801-83	Q8NHR7	TERB2	229	-2.30361e-06	0.000135575	-0.00112776	0.986458	0.996024	FALSE	8.22767	0.0641391	Not expressed	0
25242-12	Q7Z7H3	CATIP	229	-1.38013e-05	0.000813897	-0.00112548	0.986486	0.996024	FALSE	11.0031	0.0395346	Transcript only	1
10701-30	Q99LC4		229	1.44827e-05	0.00087698	0.00109609	0.986839	0.996024	FALSE	9.91875	0.0402822	No annotated gene
4267-81	O00541	PES1	229	-8.33353e-06	0.000506409	-0.00109223	0.986885	0.996024	FALSE	8.22595	0.031575	Expressed, promoter-supported	3
7009-8	P21854	CD72	229	4.97681e-06	0.000310679	0.00106323	0.987233	0.996024	FALSE	9.86939	0.0259974	Transcript only	2
13043-157	Q6PL18	ATAD2	229	-1.31532e-05	0.000826253	-0.00105658	0.987313	0.996024	FALSE	7.43663	0.0651005	Transcript only	2
10069-2	Q13526	PIN1	229	-1.5305e-05	0.000965166	-0.00105249	0.987362	0.996024	FALSE	9.16553	0.042509	Expressed, promoter-unconfirmed	2
2468-62	P78556	CCL20	229	2.16182e-06	0.000136574	0.0010506	0.987385	0.996024	FALSE	7.20496	0.0491821	Not expressed	0
6935-123	Q13145	BAMBI	229	-1.16424e-05	0.000744786	-0.00103752	0.987542	0.996024	FALSE	11.4724	0.0353912	Transcript only	2
23306-37	Q6P1K2	PMF1	229	-5.4382e-06	0.00034819	-0.00103663	0.987552	0.996024	FALSE	10.3432	0.0236158	Transcript only	1
9327-3	Q8N2G4	LYPD1	229	1.17966e-05	0.000756999	0.0010343	0.98758	0.996024	FALSE	8.83478	0.0320364	Transcript only	2
11682-7	Q9H3M7	TXNIP	229	5.12706e-06	0.000333076	0.00102167	0.987732	0.996043	FALSE	10.3238	0.0317779	Transcript only	2
5301-7	P51671	CCL11	229	1.91841e-06	0.00012613	0.00100951	0.987878	0.996058	FALSE	13.0469	0.038879	Not expressed	0
8868-4	Q99LC4		229	4.24924e-06	0.00028317	0.000995982	0.988041	0.996088	FALSE	11.1563	0.0325683	No annotated gene
11139-4	Q99LC4		229	-3.84565e-06	0.0002644	-0.000965372	0.988408	0.996127	FALSE	11.1847	0.046879	No annotated gene
17827-53	Q8TF09	DYNLRB2	229	2.91464e-05	0.00201533	0.000959899	0.988474	0.996127	FALSE	9.18324	0.0471087	Transcript only	1
12898-5	Q99LC4		229	1.2807e-06	9.00854e-05	0.00094358	0.98867	0.996127	FALSE	7.69795	0.0654855	No annotated gene
13960-15	Q96P47	AGAP3	229	-1.01156e-05	0.000712701	-0.000942044	0.988688	0.996127	FALSE	9.36183	0.0386531	Expressed, promoter-supported	3
20440-36	Q5I0X7	TTC32	229	-6.74458e-06	0.000477332	-0.000937825	0.988739	0.996127	FALSE	8.34642	0.0418683	Transcript only	2
11313-100	P61457	PCBD1	229	-4.32708e-05	0.00311881	-0.000920859	0.988943	0.9962	FALSE	10.568	0.0526096	Expressed, promoter-supported	3
9959-60	Q9UK28	TMEM59L	229	-2.32506e-06	0.000173257	-0.000890701	0.989305	0.996342	FALSE	11.2333	0.0202376	Transcript only	2
7871-16	Q24JP5	TMEM132A	229	-7.74798e-06	0.000579714	-0.000887077	0.989348	0.996342	FALSE	10.9445	0.034049	Transcript only	1
17796-15	P29218	IMPA1	229	-1.62063e-05	0.001263	-0.000851665	0.989773	0.996513	FALSE	11.4708	0.054567	Expressed, promoter-supported	3
16852-10	Q5T2W1	PDZK1	229	2.06354e-06	0.000160951	0.000850955	0.989782	0.996513	FALSE	10.7583	0.0239255	Transcript only	2
21392-15	Q9Y5V3	MAGED1	229	6.80455e-06	0.000561975	0.000803654	0.99035	0.996952	FALSE	8.82506	0.0577072	Transcript only	2
14245-195	Q9UNH6	SNX7	229	-4.49107e-06	0.000380256	-0.0007839	0.990587	0.997019	FALSE	8.16294	0.0390527	Transcript only	2
6399-52	Q8IZN7	DEFB107A	229	-2.57001e-06	0.00021992	-0.000775633	0.990686	0.997019	FALSE	7.85855	0.0206646	Not expressed	0
19803-34	P50120	RBP2	229	5.12204e-06	0.000446665	0.00076111	0.990861	0.997019	FALSE	10.6884	0.0635848	Not expressed	0
2635-61	Q6UX15	LAYN	229	-4.44967e-06	0.000395913	-0.000745959	0.991043	0.997019	FALSE	10.858	0.0311794	Transcript only	2
7916-10	P31151	S100A7	229	2.12469e-06	0.000189769	0.000743116	0.991077	0.997019	FALSE	7.5402	0.0978186	Not expressed	0
3797-1	P19022	CDH2	229	-8.04954e-06	0.000747195	-0.00071503	0.991414	0.997226	FALSE	9.66687	0.0300183	Expressed, promoter-supported	3
13589-10	O95704	APBB3	229	-7.57682e-06	0.000727496	-0.000691263	0.991699	0.99733	FALSE	10.3393	0.0497029	Transcript only	2
6992-67	P02042	HBD	229	-2.06106e-06	0.000199879	-0.000684399	0.991782	0.99733	FALSE	9.84698	0.0291923	Not expressed	0
8404-102	Q9H3K6	BOLA2	229	-8.48234e-06	0.000838819	-0.000671172	0.991941	0.997357	FALSE	7.55848	0.0623464	Protein only	1
14757-144	P55075	FGF8	229	-1.30571e-06	0.000131349	-0.00065979	0.992077	0.997361	FALSE	6.59173	0.167374	Transcript only	2
9227-15	Q15116	PDCD1	229	8.51333e-06	0.000875672	0.000645276	0.992252	0.997404	FALSE	8.74254	0.0454502	Not expressed	0
6896-3	Q8NEQ5	C1orf162	229	1.91085e-05	0.00208813	0.000607374	0.992707	0.997596	FALSE	11.7932	0.0724506	Transcript only	1
9895-77	Q92889	ERCC4	229	1.44054e-06	0.00015742	0.000607367	0.992707	0.997596	FALSE	9.14314	0.0751844	Transcript only	2
15416-54	Q86SG7	LYG2	229	1.60174e-06	0.000181788	0.000584807	0.992978	0.997735	FALSE	10.2472	0.039609	Not expressed	0
22095-29	Q14781	CBX2	229	-4.97102e-06	0.000581415	-0.000567475	0.993186	0.99776	FALSE	7.62861	0.0506095	Transcript only	1
14229-5	O95396	MOCS3	229	-2.72653e-06	0.000322747	-0.000560707	0.993267	0.99776	FALSE	11.0361	0.025349	Transcript only	2
11601-26	Q14562	DHX8	229	-7.57726e-06	0.000939411	-0.000535357	0.993571	0.997933	FALSE	9.30041	0.0440136	Expressed, promoter-supported	3
15390-3	P22466	GAL	229	-9.77981e-06	0.00128472	-0.000505252	0.993933	0.998164	FALSE	10.3064	0.0220789	Transcript only	2
12873-11	P16150	SPN	229	6.65805e-06	0.000987895	0.000447325	0.994629	0.998393	FALSE	9.43663	0.0481402	Transcript only	1
5227-60	Q15118	PDK1	229	1.51182e-06	0.000238068	0.00042149	0.994939	0.998393	FALSE	10.1584	0.0675695	Expressed, promoter-unconfirmed	2
12875-28	Q8WUN7	UBTD2	229	-3.8527e-07	6.1502e-05	-0.000415779	0.995007	0.998393	FALSE	9.69008	0.0350981	Transcript only	2
8762-38	P32970	CD70	229	7.35434e-08	1.24055e-05	0.000393474	0.995275	0.998393	FALSE	8.48636	0.0214405	Transcript only	2
9115-78	O15204	ADAMDEC1	229	8.16339e-06	0.00137839	0.000393085	0.99528	0.998393	FALSE	9.70906	0.0387189	Not expressed	0
23285-51	Q14681	KCTD2	229	-2.40191e-06	0.000406506	-0.000392173	0.995291	0.998393	FALSE	9.52297	0.0789862	Transcript only	2
13422-66	Q16206	ENOX2	229	4.04718e-07	7.00426e-05	0.00038351	0.995395	0.998393	FALSE	9.96202	0.0310891	Transcript only	2
18235-16	A6NDG6	PGP	229	-7.93694e-06	0.0013848	-0.000380412	0.995432	0.998393	FALSE	11.5316	0.0435506	Expressed, promoter-supported	3
7754-11	P78504	JAG1	229	-4.46906e-07	7.79985e-05	-0.000380292	0.995433	0.998393	FALSE	8.63228	0.0410264	Transcript only	2
22557-68	Q8N5N7	MRPL50	229	-7.2826e-06	0.00129041	-0.000374582	0.995502	0.998393	FALSE	9.27342	0.062493	Expressed, promoter-supported	3
21771-47	Q09327	MGAT3	229	7.52184e-06	0.00136751	0.000365075	0.995616	0.998393	FALSE	9.71161	0.0588916	Transcript only	2
8520-8	Q9UKF2	ADAM30	229	-1.76598e-06	0.000366156	-0.000320115	0.996156	0.998802	FALSE	7.90165	0.0351133	Not expressed	0
19545-145	Q99497	PARK7	229	9.78863e-07	0.000210433	0.000308741	0.996293	0.998806	FALSE	10.8524	0.0276303	Expressed, promoter-supported	3
5070-76	O95407	TNFRSF6B	229	-3.53663e-07	8.70596e-05	-0.000269625	0.996762	0.998929	FALSE	9.04381	0.027082	Not expressed	1
18830-1	Q8WWA0	ITLN1	229	-6.38129e-07	0.000162926	-0.00025996	0.996878	0.998929	FALSE	12.6672	0.0358099	Not expressed	0
24299-1	Q2WEN9	CEACAM16	229	7.87556e-07	0.000214052	0.000244202	0.997068	0.998929	FALSE	10.4359	0.0194972	Not expressed	0
8303-102	Q9HB07	MYG1	229	-4.08842e-06	0.00112025	-0.00024223	0.997091	0.998929	FALSE	11.6387	0.0850119	Expressed, promoter-supported	3
25051-104	Q9C0B1	FTO	229	9.60767e-06	0.00301766	0.000211317	0.997462	0.998929	FALSE	10.4947	0.0385825	Expressed, promoter-supported	3
6491-59	Q9H2R5	KLK15	229	1.36986e-06	0.000457289	0.000198827	0.997612	0.998929	FALSE	10.0739	0.0367517	Not expressed	1
6611-8	Q6UW63	POGLUT2	229	-2.29776e-06	0.000803668	-0.000189765	0.997721	0.998929	FALSE	8.25655	0.0672697	Transcript only	1
14636-25	P52758	RIDA	229	8.66053e-06	0.00306911	0.000187292	0.997751	0.998929	FALSE	12.3611	0.0548124	Expressed, promoter-supported	3
6377-54	Q7Z4W2	LYZL2	229	1.01389e-06	0.000384534	0.000175002	0.997899	0.998929	FALSE	9.64304	0.0433562	Not expressed	0
7108-7	O75264	SMIM24	229	1.07935e-06	0.000451074	0.000158818	0.998093	0.998929	FALSE	7.88145	0.0434458	Not expressed	1
10574-10	P61769	B2M	229	-1.34542e-06	0.000564846	-0.000158094	0.998102	0.998929	FALSE	10.1691	0.0721852	Transcript only	1
23327-1	Q969J3	BORCS5	229	-2.93067e-07	0.000124435	-0.000156319	0.998123	0.998929	FALSE	8.47724	0.0636316	Transcript only	2
13623-4	O14686	KMT2D	229	1.34488e-06	0.000584735	0.000152655	0.998167	0.998929	FALSE	9.77495	0.0235439	Expressed, promoter-supported	3
20191-13	P06756|P26012		229	3.04906e-06	0.00147423	0.000137274	0.998352	0.998929	FALSE	8.22659	0.0605361	No annotated gene
11513-92	P28907	CD38	229	6.18516e-07	0.000319419	0.000128522	0.998457	0.998929	FALSE	8.80538	0.0255768	Transcript only	2
17432-25	P27144	AK4	229	-2.34993e-06	0.00127684	-0.000122153	0.998533	0.998929	FALSE	10.4065	0.0244807	Expressed, promoter-supported	3
21721-6	O43529	CHST10	229	-2.87091e-08	1.7138e-05	-0.000111185	0.998665	0.998929	FALSE	9.87596	0.0145704	Transcript only	2
21271-53	P52895	AKR1C2	229	2.5601e-06	0.0017259	9.84529e-05	0.998818	0.99895	FALSE	9.25141	0.0566896	Expressed, promoter-supported	3
17770-42	O43402	EMC8	229	-2.54431e-07	0.000257792	-6.5507e-05	0.999213	0.999213	FALSE	9.9247	0.0568223	Expressed, promoter-supported	3

### Sheet: TableS5
Table S5. Target ALS participant characteristics by platform
Characteristic	TMT, ALS	TMT, controls	Olink, ALS	Olink, controls	TMT, ALS with serial samples
Participants	57	43	60	56	50
Age at first visit, years	59.0 [51.0, 64.0] (n = 57)	50.0 [40.5, 62.0] (n = 43)	61.0 [53.0, 66.0] (n = 60)	44.5 [33.5, 59.0] (n = 56)	60.0 [52.0, 64.8] (n = 50)
Male	41/57 (72%)	19/43 (44%)	38/60 (63%)	26/56 (46%)	36/50 (72%)
First recorded ALSFRS-R total	38.0 [33.0, 41.0] (n = 57)		38.0 [33.0, 41.0] (n = 60)		37.0 [33.0, 41.0] (n = 50)
ALSFRS-R assessments	3 [2, 5] (n = 57)		3 [2, 5] (n = 60)		3 [2, 5] (n = 50)
TMT plasma visits	3 [2, 4] (n = 57)	1 [1, 2] (n = 43)			3 [2, 5] (n = 50)

### Sheet: TableS6
Table S6. Differential plasma proteins from Answer ALS in Target ALS (TMT mass spectrometry and Olink), adjusted for sex and age
Platform	Gene	Answer_ALS_log2FC	Target_ALS_log2FC	Target_ALS_p	Target_ALS_FDR	Same_direction
Olink HT	ACTN2	1.31935	1.23348	1.15496e-09	3.90954e-07	TRUE
Olink HT	MYOM2	1.2924	0.481913	0.0372892	0.60379	TRUE
Olink HT	CA3	1.14553	1.66364	1.54134e-10	7.58899e-08	TRUE
Olink HT	MYL11	1.05833	0.900358	4.08985e-09	1.30298e-06	TRUE
Olink HT	APOBEC2	1.04563	-0.0495613	0.470546	0.901561	FALSE
Olink HT	MYBPC1	1.02821	1.8253	1.00562e-15	1.08928e-12	TRUE
Olink HT	KLHL41	0.847494	0.334285	0.0267526	0.52688	TRUE
Olink HT	TNNT2	0.830156	-0.0984718	0.200408	0.806363	FALSE
Olink HT	MYL3	0.693554	1.92099	2.91822e-10	1.21577e-07	TRUE
Olink HT	ART3	-0.619725	-0.43409	2.52654e-07	6.51607e-05	TRUE
Olink HT	HSPB6	0.611269	0.737753	6.95163e-12	4.70625e-09	TRUE
Olink HT	CAPN3	0.551256	0.497661	0.000209441	0.0276667	TRUE
Olink HT	FTL	0.522312	0.347856	0.0815056	0.678687	TRUE
Olink HT	MYL6B	0.4834	0.312068	0.027846	0.527737	TRUE
Olink HT	CSRP3	0.477312	1.62334	1.57351e-17	2.13053e-14	TRUE
Olink HT	CALCB	0.453357	0.412329	2.36388e-05	0.00400087	TRUE
Olink HT	DUSP29	0.387782	0.340874	0.104555	0.713185	TRUE
Olink HT	MYOM3	0.337344	1.44802	2.33629e-10	1.05444e-07	TRUE
Olink HT	MYBPC2	0.327652	0.737556	7.21074e-08	2.05544e-05	TRUE
Olink HT	CRTAC1	-0.322405	-0.201369	0.000763912	0.0797922	TRUE
Olink HT	TPPP2	-0.310755	0.205489	0.380077	0.874961	FALSE
Olink HT	LRTM1	0.308561	0.325069	0.249085	0.824967	TRUE
Olink HT	HPGDS	-0.291033	-0.0808983	0.677913	0.945583	TRUE
Olink HT	SH3GL3	-0.289528	-0.0687757	0.4517	0.896001	TRUE
Olink HT	CD164L2	-0.287252	0.0227509	0.778666	0.964196	FALSE
Olink HT	COMP	-0.268048	-0.250179	0.00596209	0.347531	TRUE
Olink HT	MYOC	-0.268032	-0.193225	0.126714	0.749836	TRUE
Olink HT	THAP4	0.261376	-0.0210223	0.911153	0.987012	FALSE
Olink HT	RGMA	-0.255604	-0.196208	0.000183012	0.0247798	TRUE
Olink HT	CHAD	-0.247129	-0.259991	0.00744279	0.380203	TRUE
Olink HT	THBS4	0.246712	0.239425	0.00412314	0.28267	TRUE
Olink HT	NRXN3	0.242186	-0.0679575	0.631039	0.937784	FALSE
Olink HT	MSTN	-0.240912	-0.182264	0.00660263	0.358849	TRUE
Olink HT	OMD	-0.236233	-0.100803	0.064444	0.658545	TRUE
Olink HT	CD248	-0.223142	-0.143757	0.117885	0.734784	TRUE
Olink HT	COL28A1	0.199225	-0.0463597	0.653215	0.944436	FALSE
Olink HT	SPINK7	-0.195292	-0.0268505	0.841643	0.976925	TRUE
Olink HT	COL6A3	0.18263	0.199023	0.00829712	0.380824	TRUE
Olink HT	AOC3	-0.164815	0.0212984	0.702576	0.951988	FALSE
Olink HT	TGFBR3	-0.144693	-0.126809	0.0705843	0.668471	TRUE
Olink HT	HJV	-0.129719	-0.0202685	0.589425	0.925835	TRUE
Olink HT	BCAM	-0.121386	-0.133836	0.0257083	0.514893	TRUE
TMT plasma	CA3	1.14553	1.00191	9.10879e-07	0.000253751	TRUE
TMT plasma	CKM	0.721232	0.926501	9.90722e-07	0.000253751	TRUE
TMT plasma	ART3	-0.619725	-0.447074	0.000202163	0.0248998	TRUE
TMT plasma	CRTAC1	-0.322405	-0.437869	0.00249345	0.174854	TRUE
TMT plasma	COMP	-0.268048	-0.204397	0.0680016	0.593564	TRUE
TMT plasma	MYOC	-0.268032	-0.0887794	0.537988	0.971544	TRUE
TMT plasma	CHAD	-0.247129	-0.3339	0.0121248	0.373344	TRUE
TMT plasma	THBS4	0.246712	0.410306	0.00370232	0.182401	TRUE
TMT plasma	GPT	0.21557	0.494006	0.000170097	0.0248998	TRUE
TMT plasma	COL6A3	0.18263	-0.0190967	0.755352	0.987298	FALSE
TMT plasma	AOC3	-0.164815	0.0150724	0.829668	0.987298	FALSE
TMT plasma	IGFBP5	-0.163181	-0.052128	0.510639	0.971544	TRUE
TMT plasma	CLEC3B	-0.155099	-0.183033	0.0208081	0.410032	TRUE

### Sheet: TableS7
Table S7. Progression markers from Answer ALS in Target ALS (TMT mass spectrometry, visit number as time)
Gene-level concordance
Gene	UniProt	Answer_ALS_r	Target_ALS_patients	Target_ALS_r	Target_ALS_p	Same_direction
CLEC3B	P05452	0.557704	50	0.425714	0.00205467	TRUE
ART3	Q13508	0.4456	40	0.466831	0.00239213	TRUE
MYOC	Q99972	0.426283	26	0.199042	0.329658	TRUE
IGFBP6	P24592	0.354149	50	0.18657	0.194525	TRUE
TNXB	P22105	0.34934	50	0.127341	0.378177	TRUE
CRTAC1	Q9NQ79	0.337648	50	0.0446517	0.758156	TRUE
GSN	P06396	0.335698	50	0.155128	0.28206	TRUE
CKM	P06732	0.334591	50	0.255899	0.0728592	TRUE
FTL	P02792	-0.291333	21	-0.235866	0.303337	TRUE
CILP2	Q8IUL8	0.281608	30	-0.0437927	0.818263	FALSE
C9	P02748	-0.279929	50	-0.0200604	0.890024	TRUE
CD55	P08174	0.274709	50	0.0820973	0.570856	TRUE
CHAD	O15335	0.266897	40	-0.100668	0.536534	FALSE
NID1	P14543	-0.263122	50	0.0012657	0.99304	FALSE
C5	P01031	-0.238178	50	-0.0555926	0.701384	TRUE
CD93	Q9NPY3	0.229591	50	0.0789416	0.585798	TRUE
Composite markers
Gene	UniProt	SeqId	Direction_from_Answer_ALS	Target_ALS_patients	Target_ALS_r	Target_ALS_p	Concordant
CLEC3B	P05452	5701-81	1	50	0.425713	0.0020547	TRUE
ART3	Q13508	7970-315	1	38	0.480211	0.00227904	TRUE
CKM	P06732	2670-67	1	50	0.255899	0.0728595	TRUE
IGFBP6	P24592	2686-67	1	50	0.18657	0.194525	TRUE
GSN	P06396	16607-78	1	50	0.155127	0.282062	TRUE
FTL	P02792	15324-58	-1	21	-0.235865	0.303339	TRUE
MYOC	Q99972	16558-2	1	26	0.199041	0.329659	TRUE
TNXB	P22105	5698-60	1	50	0.127341	0.378179	TRUE
CHAD	O15335	13460-4	1	40	-0.100668	0.536533	FALSE
CD55	P08174	5069-9	1	50	0.0820971	0.570857	TRUE
CD93	Q9NPY3	14136-234	1	50	0.0789413	0.5858	TRUE
C5	P01031	2381-52	-1	50	-0.0555927	0.701383	TRUE
CRTAC1	Q9NQ79	5632-6	1	50	0.0446519	0.758155	TRUE
CILP2	Q8IUL8	8841-65	1	29	-0.0278972	0.885777	FALSE
C9	P02748	13722-105	-1	50	-0.0200604	0.890023	TRUE
NID1	P14543	3213-65	-1	50	0.00126576	0.993039	FALSE
Composite summary
Statistic	Value
Patients	50
Markers	16
Composite r with ALSFRS-R slope	0.277708
Bootstrap 95% CI lower	0.0263237
Bootstrap 95% CI upper	0.501257
One-sided permutation p	0.027986
Empirical p against random non-marker sets	0.021978
Leave-one-marker-out r, minimum	0.223814
Leave-one-marker-out r, maximum	0.311211

### Sheet: TableS8
Table S8. Motor neuron expression map of the SomaScan panel (7,175 aptamers mapped to an annotated gene)
SeqId	UniProt	Target	Target_full_name	Gene	Ensembl	Transcript_detected	Mean_VST_expression	Measured_by_MS	Protein_detected	Protein_detected_fraction_of_lines	Accessible_promoter	Grounding_score	iMN_map_class
10000-28	P43320	CRBB2	Beta-crystallin B2	CRYBB2	ENSG00000244752	FALSE	4.93289	FALSE	FALSE		FALSE	0	Not expressed
10001-7	P04049	c-Raf	RAF proto-oncogene serine/threonine-protein kinase	RAF1	ENSG00000132155	TRUE	12.2544	FALSE	FALSE		TRUE	2	Transcript only
10003-15	P51814	ZNF41	Zinc finger protein 41	ZNF41	ENSG00000147124	TRUE	9.12859	FALSE	FALSE		TRUE	2	Transcript only
10006-25	P19419	ELK1	ETS domain-containing protein Elk-1	ELK1	ENSG00000126767	TRUE	9.29117	FALSE	FALSE		TRUE	2	Transcript only
10008-43	P43080	GUC1A	Guanylyl cyclase-activating protein 1	GUCA1A	ENSG00000048545	TRUE	5.09574	FALSE	FALSE		TRUE	2	Transcript only
10010-10	Q14457	BECN1	Beclin-1	BECN1	ENSG00000126581	TRUE	10.3508	FALSE	FALSE		FALSE	1	Transcript only
10011-65	Q01968	OCRL	Inositol polyphosphate 5-phosphatase OCRL-1	OCRL	ENSG00000122126	TRUE	11.392	TRUE	FALSE	0.423823	TRUE	2	Transcript only
10012-5	O95238	SPDEF	SAM pointed domain-containing Ets transcription factor	SPDEF	ENSG00000124664	TRUE	5.86767	FALSE	FALSE		FALSE	1	Transcript only
10014-31	O43623	SLUG	Zinc finger protein SNAI2	SNAI2	ENSG00000019549	TRUE	6.39331	FALSE	FALSE		FALSE	1	Transcript only
10015-119	Q13303	KCAB2	Voltage-gated potassium channel subunit beta-2	KCNAB2	ENSG00000069424	TRUE	9.6908	FALSE	FALSE		TRUE	2	Transcript only
10022-207	Q9Y253	POLH	DNA polymerase eta	POLH	ENSG00000170734	TRUE	9.23198	FALSE	FALSE		TRUE	2	Transcript only
10023-32	P11473	VDR	Vitamin D3 receptor	VDR	ENSG00000111424	TRUE	5.18013	FALSE	FALSE		TRUE	2	Transcript only
10024-44	Q86XE5	HOGA1	4-hydroxy-2-oxoglutarate aldolase, mitochondrial	HOGA1	ENSG00000241935	FALSE	4.80851	FALSE	FALSE		TRUE	1	Not expressed
10025-1	P09622	DLDH	Dihydrolipoyl dehydrogenase, mitochondrial	DLD	ENSG00000091140	TRUE	11.3643	TRUE	TRUE	1	TRUE	3	Expressed, promoter-supported
10030-8	Q9UIF7	MutY homolog	Adenine DNA glycosylase	MUTYH	ENSG00000132781	TRUE	7.59431	FALSE	FALSE		FALSE	1	Transcript only
10035-6	Q13115	DUS4	Dual specificity protein phosphatase 4	DUSP4	ENSG00000120875	TRUE	14.2045	FALSE	FALSE		TRUE	2	Transcript only
10036-201	Q9H4I2	ZHX3	Zinc fingers and homeoboxes protein 3	ZHX3	ENSG00000174306	TRUE	10.3464	FALSE	FALSE		TRUE	2	Transcript only
10037-98	Q96PQ1	SIG12:Ig-like V-type 2	Sialic acid-binding Ig-like lectin 12:Ig-like V-type 2 domain, Isoform long	SIGLEC12	ENSG00000254521	FALSE	4.60448	FALSE	FALSE		FALSE	0	Not expressed
10039-32	P00491	PNP	Purine nucleoside phosphorylase	PNP	ENSG00000198805	TRUE	10.1728	TRUE	TRUE	1	TRUE	3	Expressed, promoter-supported
10040-63	Q9H3D4	P73L	Tumor protein 63	TP63	ENSG00000073282	FALSE	4.84615	FALSE	FALSE		FALSE	0	Not expressed
10041-3	P41235	HNF4A	Hepatocyte nuclear factor 4-alpha	HNF4A	ENSG00000101076	TRUE	5.03078	FALSE	FALSE		FALSE	1	Transcript only
10042-8	Q96BR1	SGK3	Serine/threonine-protein kinase Sgk3	SGK3	ENSG00000104205	TRUE	6.0753	FALSE	FALSE		TRUE	2	Transcript only
10043-31	O60885	BRD4	Bromodomain-containing protein 4	BRD4	ENSG00000141867	TRUE	11.5374	TRUE	TRUE	0.977839	TRUE	3	Expressed, promoter-supported
10044-12	Q9GZT5	WN10A	Protein Wnt-10a	WNT10A	ENSG00000135925	FALSE	4.91097	FALSE	FALSE		TRUE	1	Not expressed
10045-47	Q13618	CUL3	Cullin-3	CUL3	ENSG00000036257	TRUE	12.1577	TRUE	TRUE	1	TRUE	3	Expressed, promoter-supported
10046-55	Q13490	cIAP-1	Baculoviral IAP repeat-containing protein 2	BIRC2	ENSG00000110330	TRUE	11.3744	FALSE	FALSE		TRUE	2	Transcript only
10047-12	P19878	NCF-2	Neutrophil cytosol factor 2	NCF2	ENSG00000116701	FALSE	4.76267	FALSE	FALSE		FALSE	0	Not expressed
10048-7	Q13951	PEBB	Core-binding factor subunit beta	CBFB	ENSG00000067955	TRUE	10.1625	FALSE	FALSE		TRUE	2	Transcript only
10049-112	P54274	TERF1	Telomeric repeat-binding factor 1	TERF1	ENSG00000147601	TRUE	10.7405	FALSE	FALSE		TRUE	2	Transcript only
10053-5	Q13418	ILK1	Integrin-linked protein kinase	ILK	ENSG00000166333	TRUE	11.1127	TRUE	TRUE	0.99723	TRUE	3	Expressed, promoter-supported
10054-3	Q9H2C0	GAN	Gigaxonin	GAN	ENSG00000261609	TRUE	11.6297	TRUE	TRUE	0.526316	TRUE	3	Expressed, promoter-supported
10056-5	Q08050	FOXM1	Forkhead box protein M1	FOXM1	ENSG00000111206	TRUE	6.51511	FALSE	FALSE		TRUE	2	Transcript only
10058-1	P54725	RD23A	UV excision repair protein RAD23 homolog A	RAD23A	ENSG00000179262	TRUE	10.6805	FALSE	FALSE		TRUE	2	Transcript only
10063-10	Q9NW38	FANCL	E3 ubiquitin-protein ligase FANCL	FANCL	ENSG00000115392	TRUE	9.46325	FALSE	FALSE		TRUE	2	Transcript only
10064-12	O75884	RBBP9	Putative hydrolase RBBP9	RBBP9	ENSG00000089050	TRUE	10.2069	FALSE	FALSE		TRUE	2	Transcript only
10069-2	Q13526	PIN1	Peptidyl-prolyl cis-trans isomerase NIMA-interacting 1	PIN1	ENSG00000127445	TRUE	10.8484	TRUE	TRUE	1	FALSE	2	Expressed, promoter-unconfirmed
10070-22	P16885	PLCG2	1-phosphatidylinositol 4,5-bisphosphate phosphodiesterase gamma-2	PLCG2	ENSG00000197943	TRUE	6.48994	FALSE	FALSE		TRUE	2	Transcript only
10073-22	Q9NUW8	TYDP1	Tyrosyl-DNA phosphodiesterase 1	TDP1	ENSG00000042088	TRUE	10.088	TRUE	TRUE	0.825485	TRUE	3	Expressed, promoter-supported
10074-128	P25440	BRD2	Bromodomain-containing protein 2	BRD2	ENSG00000204256	TRUE	12.9839	TRUE	TRUE	0.542936	TRUE	3	Expressed, promoter-supported
10075-75	Q9BR61	ACBD6	Acyl-CoA-binding domain-containing protein 6	ACBD6	ENSG00000230124	TRUE	10.7398	FALSE	FALSE		TRUE	2	Transcript only
10076-1	O00189	AP4M1	AP-4 complex subunit mu-1	AP4M1	ENSG00000221838	TRUE	9.59018	FALSE	FALSE		FALSE	1	Transcript only
10078-5	O95817	BAG3	BAG family molecular chaperone regulator 3	BAG3	ENSG00000151929	TRUE	8.68175	FALSE	FALSE		TRUE	2	Transcript only
10080-9	Q14232	EI2BA	Translation initiation factor eIF-2B subunit alpha	EIF2B1	ENSG00000111361	TRUE	10.2703	TRUE	TRUE	1	TRUE	3	Expressed, promoter-supported
10081-17	Q9UPW6	SATB2	DNA-binding protein SATB2	SATB2	ENSG00000119042	TRUE	7.09726	FALSE	FALSE		TRUE	2	Transcript only
10082-251	P07196	NFL	Neurofilament light polypeptide	NEFL	ENSG00000277586	TRUE	16.965	TRUE	TRUE	1	TRUE	3	Expressed, promoter-supported
10085-25	P49675	STAR	Steroidogenic acute regulatory protein, mitochondrial	STAR	ENSG00000147465	TRUE	10.5069	FALSE	FALSE		TRUE	2	Transcript only
10086-39	P35520	CBS	Cystathionine beta-synthase	CBS	ENSG00000160200	TRUE	10.0645	FALSE	FALSE		TRUE	2	Transcript only
10087-10	P02489	Alpha crystallin A chain	Alpha-crystallin A chain	CRYAA	ENSG00000160202	FALSE	4.71189	FALSE	FALSE		FALSE	0	Not expressed
10088-37	P07741	APT	Adenine phosphoribosyltransferase	APRT	ENSG00000198931	TRUE	9.13901	TRUE	TRUE	1	TRUE	3	Expressed, promoter-supported
10089-7	O95671	ASML	N-acetylserotonin O-methyltransferase-like protein	ASMTL	ENSG00000169093	TRUE	10.0696	TRUE	TRUE	0.99169	TRUE	3	Expressed, promoter-supported
10336-3	Q9UNE7	CHIP	E3 ubiquitin-protein ligase CHIP	STUB1	ENSG00000103266	TRUE	10.4113	TRUE	TRUE	0.806094	TRUE	3	Expressed, promoter-supported
10339-48	P09104	NSE	Gamma-enolase	ENO2	ENSG00000111674	TRUE	14.0701	TRUE	TRUE	1	TRUE	3	Expressed, promoter-supported
10342-55	Q8N2W9	PIAS4	E3 SUMO-protein ligase PIAS4	PIAS4	ENSG00000105229	TRUE	10.2262	FALSE	FALSE		TRUE	2	Transcript only
10344-334	Q13651	IL-10 Ra	Interleukin-10 receptor subunit alpha	IL10RA	ENSG00000110324	TRUE	8.19749	FALSE	FALSE		TRUE	2	Transcript only
10346-5	P40763	STAT3	Signal transducer and activator of transcription 3	STAT3	ENSG00000168610	TRUE	11.994	TRUE	TRUE	0.562327	TRUE	3	Expressed, promoter-supported
10351-51	P10914	IRF1	Interferon regulatory factor 1	IRF1	ENSG00000125347	TRUE	8.15957	FALSE	FALSE		TRUE	2	Transcript only
10354-57	P40763	STAT3	Signal transducer and activator of transcription 3	STAT3	ENSG00000168610	TRUE	11.994	TRUE	TRUE	0.562327	TRUE	3	Expressed, promoter-supported
10356-21	P05412	c-Jun	Transcription factor AP-1	JUN	ENSG00000177606	TRUE	12.2936	FALSE	FALSE		FALSE	1	Transcript only
10361-25	P00973	OAS1	2'-5'-oligoadenylate synthase 1	OAS1	ENSG00000089127	TRUE	5.3356	FALSE	FALSE		FALSE	1	Transcript only
10362-35	P01106	c-Myc	Myc proto-oncogene protein	MYC	ENSG00000136997	TRUE	10.3535	FALSE	FALSE		TRUE	2	Transcript only
10363-13	P84022	SMAD3	Mothers against decapentaplegic homolog 3	SMAD3	ENSG00000166949	TRUE	9.34717	FALSE	FALSE		TRUE	2	Transcript only
10364-6	Q15796	SMAD2	Mothers against decapentaplegic homolog 2	SMAD2	ENSG00000175387	TRUE	12.3161	FALSE	FALSE		TRUE	2	Transcript only
10366-11	P16234	PDGFRA	Platelet-derived growth factor receptor alpha	PDGFRA	ENSG00000134853	TRUE	6.44776	FALSE	FALSE		TRUE	2	Transcript only
10370-21	P42224	STAT1	Signal transducer and activator of transcription 1-alpha/beta	STAT1	ENSG00000115415	TRUE	10.3398	TRUE	TRUE	0.65374	TRUE	3	Expressed, promoter-supported
10372-18	P42226	STAT6	Signal transducer and activator of transcription 6	STAT6	ENSG00000166888	TRUE	8.12247	FALSE	FALSE		TRUE	2	Transcript only
10382-1	Q9Y5C1	ANGL3	Angiopoietin-related protein 3	ANGPTL3	ENSG00000132855	FALSE	4.63378	FALSE	FALSE		FALSE	0	Not expressed
10390-21	Q9ULT6	ZNRF3	E3 ubiquitin-protein ligase ZNRF3	ZNRF3	ENSG00000183579	TRUE	8.97003	FALSE	FALSE		TRUE	2	Transcript only
10391-1	Q9Y5C1	ANGL3	Angiopoietin-related protein 3	ANGPTL3	ENSG00000132855	FALSE	4.63378	FALSE	FALSE		FALSE	0	Not expressed
10396-6	Q07820	Mcl-1	Induced myeloid leukemia cell differentiation protein Mcl-1	MCL1	ENSG00000143384	TRUE	12.7105	FALSE	FALSE		FALSE	1	Transcript only
10398-110	Q15327	ANKR1	Ankyrin repeat domain-containing protein 1	ANKRD1	ENSG00000148677	TRUE	7.15667	FALSE	FALSE		FALSE	1	Transcript only
10418-36	Q86Y82	STX12	Syntaxin-12	STX12	ENSG00000117758	TRUE	11.9567	TRUE	TRUE	0.99723	TRUE	3	Expressed, promoter-supported
10419-1	Q6ZMJ2	SCAR5	Scavenger receptor class A member 5	SCARA5	ENSG00000168079	FALSE	4.89382	FALSE	FALSE		TRUE	1	Not expressed
10420-30	Q9NVQ4	FAIM1	Fas apoptotic inhibitory molecule 1	FAIM	ENSG00000158234	TRUE	8.33475	FALSE	FALSE		TRUE	2	Transcript only
10424-31	Q9NQX5	NPDC1	Neural proliferation differentiation and control protein 1	NPDC1	ENSG00000107281	TRUE	11.6867	FALSE	FALSE		TRUE	2	Transcript only
10425-3	O43286	B4GT5	Beta-1,4-galactosyltransferase 5	B4GALT5	ENSG00000158470	TRUE	11.7507	FALSE	FALSE		TRUE	2	Transcript only
10426-21	O14653	GOSR2	Golgi SNAP receptor complex member 2	GOSR2	ENSG00000108433	TRUE	10.7831	TRUE	FALSE	0.390582	TRUE	2	Transcript only
10428-1	P43631	KI2S2	Killer cell immunoglobulin-like receptor 2DS2	KIR2DS2	ENSG00000276258	FALSE		FALSE	FALSE		FALSE	0	Not expressed
10430-31	P08195	4F2:CD	4F2 cell-surface antigen heavy chain:Cytoplasmic domain	SLC3A2	ENSG00000168003	TRUE	12.3447	TRUE	TRUE	1	TRUE	3	Expressed, promoter-supported
10432-3	Q3SXP7	K1644	Uncharacterized protein KIAA1644	SHISAL1	ENSG00000138944	TRUE	10.2133	FALSE	FALSE		FALSE	1	Transcript only
10435-2	P20933	ASPG	N(4)-(beta-N-acetylglucosaminyl)-L-asparaginase	AGA	ENSG00000038002	TRUE	7.21669	FALSE	FALSE		TRUE	2	Transcript only
10438-19	P15509	CSF2R	Granulocyte-macrophage colony-stimulating factor receptor subunit alpha	CSF2RA	ENSG00000198223	TRUE	5.25195	FALSE	FALSE		TRUE	2	Transcript only
10439-57	P19961	Alpha-amylase 2B	Alpha-amylase 2B	AMY2B	ENSG00000240038	TRUE	9.42228	FALSE	FALSE		FALSE	1	Transcript only
10440-26	Q9H6B4	ACAM:ECD	CXADR-like membrane protein:Extracellular domain	CLMP	ENSG00000166250	TRUE	9.2652	FALSE	FALSE		TRUE	2	Transcript only
10442-1	Q8WZ59	TM190	Transmembrane protein 190	TMEM190	ENSG00000160472	FALSE	4.87955	FALSE	FALSE		TRUE	1	Not expressed
10445-20	O95445	ApoM	Apolipoprotein M	APOM	ENSG00000204444	TRUE	6.19808	FALSE	FALSE		TRUE	2	Transcript only
10447-18	Q9H361	PABP3	Polyadenylate-binding protein 3	PABPC3	ENSG00000151846	TRUE	6.2875	FALSE	FALSE		FALSE	1	Transcript only
10449-31	Q6UWI4	TMM46	Protein shisa-2 homolog	SHISA2	ENSG00000180730	TRUE	8.26506	FALSE	FALSE		TRUE	2	Transcript only
10451-11	Q02818	NUCB1	Nucleobindin-1	NUCB1	ENSG00000104805	TRUE	10.9801	TRUE	TRUE	1	TRUE	3	Expressed, promoter-supported
10453-7	Q6UY09	CEA20	Carcinoembryonic antigen-related cell adhesion molecule 20	CEACAM20	ENSG00000273777	FALSE	4.63598	FALSE	FALSE		FALSE	0	Not expressed
10454-99	Q9Y2G8	DJC16	DnaJ homolog subfamily C member 16	DNAJC16	ENSG00000116138	TRUE	10.2144	FALSE	FALSE		TRUE	2	Transcript only
10455-196	Q6EBC2	IL-31	Interleukin-31	IL31	ENSG00000204671	FALSE	4.62573	FALSE	FALSE		FALSE	0	Not expressed
10457-3	O95256	IL-18 Rb	Interleukin-18 receptor accessory protein	IL18RAP	ENSG00000115607	FALSE	4.64452	FALSE	FALSE		FALSE	0	Not expressed
10460-1	Q13231	Chitotriosidase-1	Chitotriosidase-1	CHIT1	ENSG00000133063	FALSE	5.00976	FALSE	FALSE		TRUE	1	Not expressed
10462-14	Q9Y5Q6	INSL5	Insulin-like peptide INSL5	INSL5	ENSG00000172410	FALSE	4.82212	FALSE	FALSE		FALSE	0	Not expressed
10463-23	P09923	Alkaline phosphatase, intestine	Intestinal-type alkaline phosphatase	ALPI	ENSG00000163295	FALSE	4.6301	FALSE	FALSE		FALSE	0	Not expressed
10464-6	Q9H6X2	ANTR1	Anthrax toxin receptor 1	ANTXR1	ENSG00000169604	TRUE	9.39783	FALSE	FALSE		TRUE	2	Transcript only
10470-34	Q6PKC3	TXD11:N-term	Thioredoxin domain-containing protein 11:N-term	TXNDC11	ENSG00000153066	TRUE	9.09225	FALSE	FALSE		TRUE	2	Transcript only
10472-53	Q92956	HVEM	Tumor necrosis factor receptor superfamily member 14	TNFRSF14	ENSG00000157873	TRUE	6.14948	FALSE	FALSE		FALSE	1	Transcript only
10473-2	Q03403	Trefoil factor 2	Trefoil factor 2	TFF2	ENSG00000160181	FALSE	4.60184	FALSE	FALSE		TRUE	1	Not expressed
10479-18	P09238	MMP-10	Stromelysin-2	MMP10	ENSG00000166670	TRUE	5.55274	FALSE	FALSE		TRUE	2	Transcript only
10480-33	P13987	CD59	CD59 glycoprotein	CD59	ENSG00000085063	TRUE	11.5836	TRUE	TRUE	0.99723	TRUE	3	Expressed, promoter-supported
10485-56	P43358	MAGE-4	Melanoma-associated antigen 4	MAGEA4	ENSG00000147381	FALSE	4.63569	FALSE	FALSE		FALSE	0	Not expressed
10490-3	P04843	RPN1:CD	Dolichyl-diphosphooligosaccharide--protein glycosyltransferase subunit 1:Cytoplasmic domain	RPN1	ENSG00000163902	TRUE	12.3853	TRUE	TRUE	1	TRUE	3	Expressed, promoter-supported
10496-11	A8K7I4	CaCC	Calcium-activated chloride channel regulator 1	CLCA1	ENSG00000016490	FALSE	4.61796	FALSE	FALSE		TRUE	1	Not expressed
10499-1	Q96A25	T106A	Transmembrane protein 106A	TMEM106A	ENSG00000184988	TRUE	6.26102	FALSE	FALSE		TRUE	2	Transcript only
10505-12	Q68DV7	RNF43	E3 ubiquitin-protein ligase RNF43	RNF43	ENSG00000108375	FALSE	4.87138	FALSE	FALSE		TRUE	1	Not expressed
10506-53	O15173	PGRC2	Membrane-associated progesterone receptor component 2	PGRMC2	ENSG00000164040	TRUE	9.93125	TRUE	TRUE	0.99723	TRUE	3	Expressed, promoter-supported
10507-166	P26436	sperm protein 10	Acrosomal protein SP-10	ACRV1	ENSG00000134940	TRUE	5.1029	FALSE	FALSE		FALSE	1	Transcript only
10510-62	Q6UWF3	SCIMP	SLP adapter and CSK-interacting membrane protein	SCIMP	ENSG00000161929	FALSE	4.64537	FALSE	FALSE		FALSE	0	Not expressed
10511-10	P12111	Collagen alpha-3(VI):isoform 3	Collagen alpha-3(VI) chain:isoform 3	COL6A3	ENSG00000163359	TRUE	7.65815	TRUE	FALSE	0.409972	TRUE	2	Transcript only
10512-13	P32927	IL3RB:ECD	Cytokine receptor common subunit beta:Extracellular domain	CSF2RB	ENSG00000100368	FALSE	4.69665	FALSE	FALSE		TRUE	1	Not expressed
10513-13	Q9Y2W7	CSEN	Calsenilin	KCNIP3	ENSG00000115041	TRUE	6.90728	FALSE	FALSE		TRUE	2	Transcript only
10514-5	P41222	PGD2 synthase	Prostaglandin-H2 D-isomerase	PTGDS	ENSG00000107317	TRUE	5.55289	FALSE	FALSE		TRUE	2	Transcript only
10521-10	Q9BRK3	MXRA8:ECD	Matrix-remodeling-associated protein 8:Extracellular domain	MXRA8	ENSG00000162576	TRUE	7.77139	FALSE	FALSE		TRUE	2	Transcript only
10527-22	Q08211	DHX9	ATP-dependent RNA helicase A	DHX9	ENSG00000135829	TRUE	12.8535	TRUE	TRUE	1	TRUE	3	Expressed, promoter-supported
10528-2	P16444	DPEP1	Dipeptidase 1	DPEP1	ENSG00000015413	TRUE	5.8561	FALSE	FALSE		TRUE	2	Transcript only
10530-8	P28072	PSB6	Proteasome subunit beta type-6	PSMB6	ENSG00000142507	TRUE	10.8372	TRUE	TRUE	1	TRUE	3	Expressed, promoter-supported
10531-18	P01111	RASN	GTPase NRas	NRAS	ENSG00000213281	TRUE	11.266	TRUE	TRUE	0.936288	TRUE	3	Expressed, promoter-supported
10534-40	P09874	PARP:BRCT domain	Poly [ADP-ribose] polymerase 1:BRCA1 C-terminal:BRCA1 C-terminus domian	PARP1	ENSG00000143799	TRUE	12.2168	TRUE	TRUE	1	TRUE	3	Expressed, promoter-supported
10535-25	Q02221	CX6A2	Cytochrome c oxidase subunit 6A2, mitochondrial	COX6A2	ENSG00000156885	FALSE	4.72888	FALSE	FALSE		FALSE	0	Not expressed
10539-30	Q8TCZ2	C99L2	CD99 antigen-like protein 2	CD99L2	ENSG00000102181	TRUE	11.8002	FALSE	FALSE		TRUE	2	Transcript only
10546-2	Q8WU66	TSEAR	Thrombospondin-type laminin G domain and EAR repeat-containing protein	TSPEAR	ENSG00000175894	TRUE	5.15624	FALSE	FALSE		TRUE	2	Transcript only
10550-37	O00238	BMP RIB	Bone morphogenetic protein receptor type-1B	BMPR1B	ENSG00000138696	TRUE	7.50963	FALSE	FALSE		TRUE	2	Transcript only
10551-7	O43561	LAT	Linker for activation of T-cells family member 1	LAT	ENSG00000213658	TRUE	5.37777	FALSE	FALSE		FALSE	1	Transcript only
10552-88	O43908	NKG2F	NKG2-F type II integral membrane protein	KLRC4	ENSG00000183542	FALSE	4.65328	FALSE	FALSE		FALSE	0	Not expressed
10553-8	Q8NFQ8	TOIP2	Torsin-1A-interacting protein 2	TOR1AIP2	ENSG00000169905	TRUE	11.6591	TRUE	TRUE	0.891967	TRUE	3	Expressed, promoter-supported
10554-23	P16278	BGAL	Beta-galactosidase	GLB1	ENSG00000170266	TRUE	9.79011	TRUE	TRUE	0.99723	TRUE	3	Expressed, promoter-supported
10557-6	Q8N6K0	TEX29	Testis-expressed sequence 29 protein	TEX29	ENSG00000153495	TRUE	5.56627	FALSE	FALSE		FALSE	1	Transcript only
10558-26	Q9HC56	PCDH9	Protocadherin-9	PCDH9	ENSG00000184226	TRUE	14.0471	FALSE	FALSE		TRUE	2	Transcript only
10560-1	Q9NQX7	ITM2C:N-term	Integral membrane protein 2C:N-term	ITM2C	ENSG00000135916	TRUE	10.5501	TRUE	FALSE	0.315789	TRUE	2	Transcript only
10561-5	Q96LB9	PGRP-I-alpha	Peptidoglycan recognition protein 3	PGLYRP3	ENSG00000159527	FALSE	4.61248	FALSE	FALSE		FALSE	0	Not expressed
10562-42	Q8NC67	NETO2	Neuropilin and tolloid-like protein 2	NETO2	ENSG00000171208	TRUE	11.2344	FALSE	FALSE		TRUE	2	Transcript only
10563-13	Q7Z3D4	LYSM3	LysM and putative peptidoglycan-binding domain-containing protein 3	LYSMD3	ENSG00000176018	TRUE	9.0258	FALSE	FALSE		TRUE	2	Transcript only
10565-19	O94933	SLIK3	SLIT and NTRK-like protein 3	SLITRK3	ENSG00000121871	TRUE	9.70812	FALSE	FALSE		TRUE	2	Transcript only
10569-28	P55001	MFAP2	Microfibrillar-associated protein 2	MFAP2	ENSG00000117122	TRUE	9.33366	FALSE	FALSE		TRUE	2	Transcript only
10571-14	P26572	MGAT1	Alpha-1,3-mannosyl-glycoprotein 2-beta-N-acetylglucosaminyltransferase	MGAT1	ENSG00000131446	TRUE	10.3919	FALSE	FALSE		TRUE	2	Transcript only
10572-65	O60676	CST8	Cystatin-8	CST8	ENSG00000125815	FALSE	4.60163	FALSE	FALSE		FALSE	0	Not expressed
10574-10	P61769	b2-Microglobulin	Beta-2-microglobulin	B2M	ENSG00000166710	TRUE	9.64837	FALSE	FALSE		FALSE	1	Transcript only
10575-31	Q9UHX1	PUF60	Poly(U)-binding-splicing factor PUF60	PUF60	ENSG00000179950	TRUE	11.3262	TRUE	TRUE	1	TRUE	3	Expressed, promoter-supported
10576-7	Q6UX71	PXDC2:ECD	Plexin domain-containing protein 2:Extracellular domain	PLXDC2	ENSG00000120594	TRUE	9.98177	FALSE	FALSE		FALSE	1	Transcript only
10580-14	Q6UW10	SFTA2	Surfactant-associated protein 2	SFTA2	ENSG00000196260	FALSE	4.86269	FALSE	FALSE		FALSE	0	Not expressed
10582-36	Q9H5K3	SG196	Protein O-mannose kinase	POMK	ENSG00000185900	TRUE	12.5307	TRUE	TRUE	0.905817	TRUE	3	Expressed, promoter-supported
10583-1	Q6UXF1	TM108	Transmembrane protein 108	TMEM108	ENSG00000144868	TRUE	8.26487	FALSE	FALSE		TRUE	2	Transcript only
10584-7	O43181	NDUS4	NADH dehydrogenase [ubiquinone] iron-sulfur protein 4, mitochondrial	NDUFS4	ENSG00000164258	TRUE	10.4937	TRUE	TRUE	1	TRUE	3	Expressed, promoter-supported
10588-39	Q9UNP4	SIAT9	Lactosylceramide alpha-2,3-sialyltransferase	ST3GAL5	ENSG00000115525	TRUE	11.0019	FALSE	FALSE		TRUE	2	Transcript only
10589-7	Q5VY80	RET1L	Retinoic acid early transcript 1L protein	RAET1L	ENSG00000155918	FALSE	4.64669	FALSE	FALSE		FALSE	0	Not expressed
10600-24	O14967	CLGN	Calmegin	CLGN	ENSG00000153132	TRUE	9.97623	TRUE	TRUE	0.817175	TRUE	3	Expressed, promoter-supported
10603-1	P15516	HIS3	Histatin-3	HTN3	ENSG00000205649	FALSE	4.62133	FALSE	FALSE		FALSE	0	Not expressed
10605-22	Q9HDC9	APMAP	Adipocyte plasma membrane-associated protein	APMAP	ENSG00000101474	TRUE	11.4669	TRUE	TRUE	1	TRUE	3	Expressed, promoter-supported
10606-34	Q5JTV8	TOIP1:Perinuclear	Torsin-1A-interacting protein 1:Perinuclear domain	TOR1AIP1	ENSG00000143337	TRUE	9.41177	TRUE	TRUE	0.975069	TRUE	3	Expressed, promoter-supported
10608-9	P15515	HIS1	Histatin-1	HTN1	ENSG00000126550	FALSE	4.62556	FALSE	FALSE		FALSE	0	Not expressed
10612-18	O60568	PLOD3	Procollagen-lysine,2-oxoglutarate 5-dioxygenase 3	PLOD3	ENSG00000106397	TRUE	9.75352	TRUE	TRUE	0.977839	FALSE	2	Expressed, promoter-unconfirmed
10613-33	Q6P4E1	CASC4	Protein CASC4	GOLM2	ENSG00000166734	TRUE	12.2328	FALSE	FALSE		TRUE	2	Transcript only
10615-18	P25189	MYP0	Myelin protein P0	MPZ	ENSG00000158887	TRUE	7.56286	FALSE	FALSE		TRUE	2	Transcript only
10616-67	Q9NZ53	PDXL2	Podocalyxin-like protein 2	PODXL2	ENSG00000114631	TRUE	12.5589	TRUE	TRUE	0.883657	FALSE	2	Expressed, promoter-unconfirmed
10618-190	P98164	megalin	Low-density lipoprotein receptor-related protein 2	LRP2	ENSG00000081479	TRUE	8.06462	FALSE	FALSE		TRUE	2	Transcript only
10620-21	P08118	PSP-94	Beta-microseminoprotein	MSMB	ENSG00000263639	FALSE	4.59792	FALSE	FALSE		FALSE	0	Not expressed
10621-26	Q569H4	PRR16	Protein Largen	PRR16	ENSG00000184838	TRUE	6.19489	FALSE	FALSE		TRUE	2	Transcript only
10623-19	P15941	MUC1:region 1	Mucin-1:region 1	MUC1	ENSG00000185499	TRUE	6.6329	FALSE	FALSE		FALSE	1	Transcript only
10624-45	Q1W4C9	ISK13	Serine protease inhibitor Kazal-type 13	SPINK13	ENSG00000214510	FALSE	4.6125	FALSE	FALSE		FALSE	0	Not expressed
10626-116	Q8NDV1	SIA7C	Alpha-N-acetylgalactosaminide alpha-2,6-sialyltransferase 3	ST6GALNAC3	ENSG00000184005	TRUE	9.76058	FALSE	FALSE		TRUE	2	Transcript only
10627-87	Q06481	APLP2	Amyloid-like protein 2	APLP2	ENSG00000084234	TRUE	13.3942	TRUE	TRUE	0.966759	TRUE	3	Expressed, promoter-supported
10630-5	Q9BUP3	HTAI2	Oxidoreductase HTATIP2	HTATIP2	ENSG00000109854	TRUE	6.31688	FALSE	FALSE		TRUE	2	Transcript only
10631-9	O15173	PGRC2	Membrane-associated progesterone receptor component 2	PGRMC2	ENSG00000164040	TRUE	9.93125	TRUE	TRUE	0.99723	TRUE	3	Expressed, promoter-supported
10636-1	Q8TD46	MO2R1:CD	Cell surface glycoprotein CD200 receptor 1:Isoform 4, Cytoplasmic Domain	CD200R1	ENSG00000163606	TRUE	5.08119	FALSE	FALSE		FALSE	1	Transcript only
10637-50	Q6UXG2	K1324:ECD	UPF0577 protein KIAA1324:Extracellular domain	ELAPOR1	ENSG00000116299	TRUE	9.83442	FALSE	FALSE		TRUE	2	Transcript only
10638-1	Q9BSI4	TINF2	TERF1-interacting nuclear factor 2	TINF2	ENSG00000092330	TRUE	10.0622	FALSE	FALSE		TRUE	2	Transcript only
10643-16	Q96PB7	NOE3:C-term	Noelin-3:Isoform 2, C-term	OLFM3	ENSG00000118733	TRUE	10.0476	FALSE	FALSE		TRUE	2	Transcript only
10647-18	Q8N9N2	ASCC1	Activating signal cointegrator 1 complex subunit 1	ASCC1	ENSG00000138303	TRUE	10.3918	FALSE	FALSE		TRUE	2	Transcript only
10663-42	O15503	INSI1	Insulin-induced gene 1 protein	INSIG1	ENSG00000186480	TRUE	11.1473	FALSE	FALSE		FALSE	1	Transcript only
10666-7	Q9UJJ9	GNPTG	N-acetylglucosamine-1-phosphotransferase subunit gamma	GNPTG	ENSG00000090581	TRUE	9.04099	FALSE	FALSE		TRUE	2	Transcript only
10667-78	Q5T7R7	CA185	Uncharacterized protein C1orf185	C1orf185	ENSG00000204006	FALSE	4.68825	FALSE	FALSE		TRUE	1	Not expressed
10668-5	Q12846	STX4	Syntaxin-4	STX4	ENSG00000103496	TRUE	9.02123	TRUE	TRUE	0.548476	TRUE	3	Expressed, promoter-supported
10670-26	O15041	Semaphorin 3E	Semaphorin-3E	SEMA3E	ENSG00000170381	TRUE	9.51719	FALSE	FALSE		TRUE	2	Transcript only
10672-75	P07988	SP-B	Pulmonary surfactant-associated protein B	SFTPB	ENSG00000168878	FALSE	4.61279	FALSE	FALSE		FALSE	0	Not expressed
10675-223	Q9Y320	TMX2	Thioredoxin-related transmembrane protein 2	TMX2	ENSG00000213593	TRUE	10.6642	TRUE	TRUE	0.99169	FALSE	2	Expressed, promoter-unconfirmed
10677-9	O95168	NDUB4	NADH dehydrogenase [ubiquinone] 1 beta subcomplex subunit 4	NDUFB4	ENSG00000065518	TRUE	10.8438	TRUE	TRUE	0.927978	TRUE	3	Expressed, promoter-supported
10693-43	A4D1S0	KLRG2:C-term	Killer cell lectin-like receptor subfamily G member 2:C-term	KLRG2	ENSG00000188883	FALSE	4.77245	FALSE	FALSE		TRUE	1	Not expressed
10695-12	Q8IUB3	WF10B	Protein WFDC10B	WFDC10B	ENSG00000182931	FALSE	4.68324	FALSE	FALSE		FALSE	0	Not expressed
10699-52	Q07954	LRP1	Prolow-density lipoprotein receptor-related protein 1	LRP1	ENSG00000123384	TRUE	14.1653	TRUE	TRUE	1	TRUE	3	Expressed, promoter-supported
10700-10	Q5DX21	IGS11:CD	Immunoglobulin superfamily member 11:Cytoplasmic domain	IGSF11	ENSG00000144847	TRUE	6.40827	TRUE	FALSE	0.462604	TRUE	2	Transcript only
10702-1	Q2UY09	COSA1	Collagen alpha-1(XXVIII) chain	COL28A1	ENSG00000215018	TRUE	7.15569	FALSE	FALSE		TRUE	2	Transcript only
10703-203	Q9H7L9	SDS3	Sin3 histone deacetylase corepressor complex component SDS3	SUDS3	ENSG00000111707	TRUE	11.5927	FALSE	FALSE		TRUE	2	Transcript only
10704-91	Q12912	LRMP	Lymphoid-restricted membrane protein	IRAG2	ENSG00000118308	FALSE	5.02975	FALSE	FALSE		FALSE	0	Not expressed
10705-14	Q8NDV1	SIA7C	Alpha-N-acetylgalactosaminide alpha-2,6-sialyltransferase 3	ST6GALNAC3	ENSG00000184005	TRUE	9.76058	FALSE	FALSE		TRUE	2	Transcript only
10708-3	O43555	GON2	Progonadoliberin-2	GNRH2	ENSG00000125787	TRUE	5.76659	FALSE	FALSE		FALSE	1	Transcript only
10710-23	Q6X784	ZPBP2	Zona pellucida-binding protein 2	ZPBP2	ENSG00000186075	FALSE	4.60543	FALSE	FALSE		FALSE	0	Not expressed
10713-151	A8K4G0	CLM7	CMRF35-like molecule 7	CD300LB	ENSG00000178789	FALSE	4.84494	FALSE	FALSE		FALSE	0	Not expressed
10714-7	P12821	ACE	Angiotensin-converting enzyme	ACE	ENSG00000159640	TRUE	6.72697	FALSE	FALSE		TRUE	2	Transcript only
10716-35	Q16401	PSMD5	26S proteasome non-ATPase regulatory subunit 5	PSMD5	ENSG00000095261	TRUE	9.80862	TRUE	TRUE	0.99723	FALSE	2	Expressed, promoter-unconfirmed
10721-76	P0DMV8	HSP 70	Internal Use Only: Heat shock 70 kDa protein 1A	HSPA1A	ENSG00000204389	TRUE	10.666	FALSE	FALSE		TRUE	2	Transcript only
10722-13	P43405	KSYK:Protein Kinase	Tyrosine-protein kinase SYK:Protein kinase domain	SYK	ENSG00000165025	TRUE	5.6539	FALSE	FALSE		TRUE	2	Transcript only
10731-10	Q8IZT8	HS3S5	Heparan sulfate glucosamine 3-O-sulfotransferase 5	HS3ST5	ENSG00000249853	TRUE	8.44168	FALSE	FALSE		FALSE	1	Transcript only
10734-339	Q9H3Q3	G3ST2	Galactose-3-O-sulfotransferase 2	GAL3ST2	ENSG00000154252	TRUE	5.65612	FALSE	FALSE		FALSE	1	Transcript only
10737-96	P30740	Serpin B1	Leukocyte elastase inhibitor	SERPINB1	ENSG00000021355	TRUE	6.36195	FALSE	FALSE		TRUE	2	Transcript only
10738-11	Q9UBX5	fibulin 5	Fibulin-5	FBLN5	ENSG00000140092	TRUE	7.13738	FALSE	FALSE		TRUE	2	Transcript only
10741-22	P09603	CSF-1	Macrophage colony-stimulating factor 1	CSF1	ENSG00000184371	TRUE	7.50613	FALSE	FALSE		TRUE	2	Transcript only
10743-13	Q96PX8	SLIK1	SLIT and NTRK-like protein 1	SLITRK1	ENSG00000178235	TRUE	11.277	FALSE	FALSE		TRUE	2	Transcript only
10746-24	Q9UBP4	DKK3	Dickkopf-related protein 3	DKK3	ENSG00000050165	TRUE	12.2439	FALSE	FALSE		TRUE	2	Transcript only
10748-216	Q9Y5E7	PCDB2	Protocadherin beta-2	PCDHB2	ENSG00000112852	TRUE	11.6787	TRUE	TRUE	0.878116	TRUE	3	Expressed, promoter-supported
10749-18	P0DMV8	HSP 70	Internal Use Only: Heat shock 70 kDa protein 1A	HSPA1A	ENSG00000204389	TRUE	10.666	FALSE	FALSE		TRUE	2	Transcript only
10752-8	Q8N8U2	CDYL2	Chromodomain Y-like protein 2	CDYL2	ENSG00000166446	TRUE	9.67893	FALSE	FALSE		TRUE	2	Transcript only
10753-31	Q9H2U9	ADAM7	Disintegrin and metalloproteinase domain-containing protein 7	ADAM7	ENSG00000069206	FALSE	4.72497	FALSE	FALSE		FALSE	0	Not expressed
10754-113	Q9HC23	Prokineticin-2	Prokineticin-2	PROK2	ENSG00000163421	FALSE	5.03587	FALSE	FALSE		FALSE	0	Not expressed
10756-34	Q969E3	UCN3	Urocortin-3	UCN3	ENSG00000178473	FALSE	4.6172	FALSE	FALSE		FALSE	0	Not expressed
10758-2	O60938	KERA	Keratocan	KERA	ENSG00000139330	FALSE	4.62359	FALSE	FALSE		FALSE	0	Not expressed
10760-107	P48058	GRIA4	Glutamate receptor 4	GRIA4	ENSG00000152578	TRUE	12.4932	FALSE	FALSE		TRUE	2	Transcript only
10761-5	Q15363	TMED2	Transmembrane emp24 domain-containing protein 2	TMED2	ENSG00000086598	TRUE	11.7293	TRUE	TRUE	1	FALSE	2	Expressed, promoter-unconfirmed
10762-2	A4D1S0	KLRG2:N-term	Killer cell lectin-like receptor subfamily G member 2:N-term	KLRG2	ENSG00000188883	FALSE	4.77245	FALSE	FALSE		TRUE	1	Not expressed
10767-52	Q8IZP9	GPR64	G-protein coupled receptor 64	ADGRG2	ENSG00000173698	TRUE	8.0598	FALSE	FALSE		TRUE	2	Transcript only
10772-21	Q8N6G5	CGAT2	Chondroitin sulfate N-acetylgalactosaminyltransferase 2	CSGALNACT2	ENSG00000169826	TRUE	10.3368	FALSE	FALSE		FALSE	1	Transcript only
10780-10	O95716	RAB3D	Ras-related protein Rab-3D	RAB3D	ENSG00000105514	TRUE	10.4914	FALSE	FALSE		TRUE	2	Transcript only
10781-19	Q6UXB4	CLC4G	C-type lectin domain family 4 member G	CLEC4G	ENSG00000182566	FALSE		FALSE	FALSE		TRUE	1	Not expressed
10785-8	Q8N7C0	LRC52	Leucine-rich repeat-containing protein 52	LRRC52	ENSG00000162763	FALSE	4.62143	FALSE	FALSE		FALSE	0	Not expressed
10798-4	Q496F6	CLM2	CMRF35-like molecule 2	CD300E	ENSG00000186407	FALSE	4.6978	FALSE	FALSE		TRUE	1	Not expressed
10800-15	P50454	Collagen-binding protein	Serpin H1	SERPINH1	ENSG00000149257	TRUE	9.96916	TRUE	TRUE	1	TRUE	3	Expressed, promoter-supported
10801-11	O43921	Ephrin-A2	Ephrin-A2	EFNA2	ENSG00000099617	TRUE	9.34347	FALSE	FALSE		TRUE	2	Transcript only
10803-22	P0DMV8	HSP 70	Internal Use Only: Heat shock 70 kDa protein 1A	HSPA1A	ENSG00000204389	TRUE	10.666	FALSE	FALSE		TRUE	2	Transcript only
10809-14	Q12918	KLRB1	Killer cell lectin-like receptor subfamily B member 1	KLRB1	ENSG00000111796	FALSE	4.60934	FALSE	FALSE		FALSE	0	Not expressed
10814-7	P06126	CD1A	T-cell surface glycoprotein CD1a	CD1A	ENSG00000158477	FALSE	4.61138	FALSE	FALSE		FALSE	0	Not expressed
10815-2	Q5JVS0	HABP4	Intracellular hyaluronan-binding protein 4	HABP4	ENSG00000130956	TRUE	10.7522	TRUE	FALSE	0.260388	TRUE	2	Transcript only
10816-150	Q9UKJ1	PILRA isoform FDF03-M14	Paired immunoglobulin-like type 2 receptor alpha isoform FDF03-M14	PILRA	ENSG00000085514	TRUE	7.24148	FALSE	FALSE		TRUE	2	Transcript only
10817-26	Q6UXN7	TO20L	TOMM20-like protein 1	TOMM20L	ENSG00000196860	FALSE	5.03628	FALSE	FALSE		FALSE	0	Not expressed
10818-36	P17405	ASM	Sphingomyelin phosphodiesterase	SMPD1	ENSG00000166311	TRUE	9.50609	TRUE	TRUE	0.506925	FALSE	2	Expressed, promoter-unconfirmed
10819-108	P23142	fibulin 1	Fibulin-1	FBLN1	ENSG00000077942	TRUE	10.1989	FALSE	FALSE		TRUE	2	Transcript only
10825-12	Q8N0Z9	VSI10	V-set and immunoglobulin domain-containing protein 10	VSIG10	ENSG00000176834	TRUE	8.35296	FALSE	FALSE		TRUE	2	Transcript only
10827-67	P0C6S8	LIGO3	Leucine-rich repeat and immunoglobulin-like domain-containing nogo receptor-interacting protein 3	LINGO3	ENSG00000220008	TRUE	6.74576	FALSE	FALSE		TRUE	2	Transcript only
10830-5	O75071	K0494:N-term	EF-hand calcium-binding domain-containing protein 14:N-term	EFCAB14	ENSG00000159658	TRUE	10.2837	FALSE	FALSE		TRUE	2	Transcript only
10832-24	Q9UBX8	B4GT6	Beta-1,4-galactosyltransferase 6	B4GALT6	ENSG00000118276	TRUE	10.5754	FALSE	FALSE		TRUE	2	Transcript only
10833-64	Q96QV1	HHIP	Hedgehog-interacting protein	HHIP	ENSG00000164161	TRUE	8.2076	FALSE	FALSE		TRUE	2	Transcript only
10835-25	Q9UNA3	A4GCT	Alpha-1,4-N-acetylglucosaminyltransferase	A4GNT	ENSG00000118017	FALSE	4.70039	FALSE	FALSE		FALSE	0	Not expressed
10842-7	Q9P109	GCNT4	Beta-1,3-galactosyl-O-glycosyl-glycoprotein beta-1,6-N-acetylglucosaminyltransferase 4	GCNT4	ENSG00000176928	TRUE	7.02975	FALSE	FALSE		TRUE	2	Transcript only
10847-1	Q6ZMC9	SIG15	Sialic acid-binding Ig-like lectin 15	SIGLEC15	ENSG00000197046	FALSE	4.63654	FALSE	FALSE		TRUE	1	Not expressed
10848-137	Q6UXE8	BTNL3	Butyrophilin-like protein 3	BTNL3	ENSG00000168903	FALSE	4.61285	FALSE	FALSE		FALSE	0	Not expressed
10851-77	Q14213	IL27B	Interleukin-27 subunit beta	EBI3	ENSG00000105246	FALSE	4.84505	FALSE	FALSE		TRUE	1	Not expressed
10852-114	O14979	HNRDL	Heterogeneous nuclear ribonucleoprotein D-like	HNRNPDL	ENSG00000152795	TRUE	13.5782	TRUE	TRUE	1	FALSE	2	Expressed, promoter-unconfirmed
10854-15	Q9P109	GCNT4	Beta-1,3-galactosyl-O-glycosyl-glycoprotein beta-1,6-N-acetylglucosaminyltransferase 4	GCNT4	ENSG00000176928	TRUE	7.02975	FALSE	FALSE		TRUE	2	Transcript only
10855-55	O15031	PLXB2	Plexin-B2	PLXNB2	ENSG00000196576	TRUE	12.2473	TRUE	TRUE	0.980609	TRUE	3	Expressed, promoter-supported
10866-60	Q6IN85	P4R3A	Serine/threonine-protein phosphatase 4 regulatory subunit 3A	PPP4R3A	ENSG00000100796	TRUE	11.9731	TRUE	TRUE	1	TRUE	3	Expressed, promoter-supported
10870-32	Q9UBP0	Spastin:MIT	Spastin:Microtubule interacting and trafficking domain	SPAST	ENSG00000021574	TRUE	12.1362	TRUE	TRUE	0.861496	TRUE	3	Expressed, promoter-supported
10876-300	Q6PJG6	BRAT1	BRCA1-associated ATM activator 1	BRAT1	ENSG00000106009	TRUE	10.5304	FALSE	FALSE		TRUE	2	Transcript only
10880-38	P0C2L3	F163B	Protein FAM163B	FAM163B	ENSG00000196990	TRUE	7.61502	FALSE	FALSE		TRUE	2	Transcript only
10882-12	Q08554	Desmocollin-1	Desmocollin-1	DSC1	ENSG00000134765	TRUE	6.00311	FALSE	FALSE		FALSE	1	Transcript only
10885-36	Q6UWU4	CF089	Bombesin receptor-activated protein C6orf89	C6orf89	ENSG00000198663	TRUE	11.3446	FALSE	FALSE		TRUE	2	Transcript only
10889-2	Q96G30	MRAP2	Melanocortin-2 receptor accessory protein 2	MRAP2	ENSG00000135324	TRUE	6.67443	FALSE	FALSE		TRUE	2	Transcript only
10890-135	Q6UWM7	LCTL	Lactase-like protein	LCTL	ENSG00000188501	TRUE	5.16978	FALSE	FALSE		TRUE	2	Transcript only
10892-8	Q99650	OSMR	Oncostatin-M-specific receptor subunit beta	OSMR	ENSG00000145623	TRUE	6.13831	FALSE	FALSE		FALSE	1	Transcript only
10894-25	O76038	Secretagogin	Secretagogin	SCGN	ENSG00000079689	FALSE	4.88009	FALSE	FALSE		TRUE	1	Not expressed
10895-28	Q86T26	TM11B	Transmembrane protease serine 11B	TMPRSS11B	ENSG00000185873	FALSE	4.65265	FALSE	FALSE		FALSE	0	Not expressed
10900-272	Q93045	STMN2	Stathmin-2	STMN2	ENSG00000104435	TRUE	15.9668	TRUE	TRUE	1	TRUE	3	Expressed, promoter-supported
10902-53	Q53RT3	APRV1	Retroviral-like aspartic protease 1	ASPRV1	ENSG00000293615	FALSE		FALSE	FALSE		TRUE	1	Not expressed
10903-50	Q9UNK0	STX8	Syntaxin-8	STX8	ENSG00000170310	TRUE	9.10082	TRUE	TRUE	0.789474	TRUE	3	Expressed, promoter-supported
10907-116	Q9P121	NTRI	Neurotrimin	NTM	ENSG00000182667	TRUE	9.93716	FALSE	FALSE		TRUE	2	Transcript only
10908-2	Q8IUC8	GLT13	Polypeptide N-acetylgalactosaminyltransferase 13	GALNT13	ENSG00000144278	TRUE	10.4988	FALSE	FALSE		TRUE	2	Transcript only
10910-6	O75871	CEAM4	Carcinoembryonic antigen-related cell adhesion molecule 4	CEACAM4	ENSG00000105352	FALSE	4.60151	FALSE	FALSE		FALSE	0	Not expressed
10916-44	Q13018	PLA2R	Secretory phospholipase A2 receptor	PLA2R1	ENSG00000153246	TRUE	6.14716	FALSE	FALSE		TRUE	2	Transcript only
10917-40	O14610	GBGT2	Guanine nucleotide-binding protein G(I)/G(S)/G(O) subunit gamma-T2	GNGT2	ENSG00000167083	FALSE	4.74483	FALSE	FALSE		FALSE	0	Not expressed
10924-258	Q8WUJ1	NEUFC	Neuferricin	CYB5D2	ENSG00000167740	TRUE	9.8091	FALSE	FALSE		TRUE	2	Transcript only
10933-107	Q9BXU9	CABP8	Calcium-binding protein 8	CALN1	ENSG00000183166	TRUE	8.36868	FALSE	FALSE		TRUE	2	Transcript only
10938-13	P19256	sLFA-3	Lymphocyte function-associated antigen 3	CD58	ENSG00000116815	TRUE	5.85164	FALSE	FALSE		TRUE	2	Transcript only
10939-16	Q9H4M7	PKHA4	Pleckstrin homology domain-containing family A member 4	PLEKHA4	ENSG00000105559	TRUE	6.64507	FALSE	FALSE		TRUE	2	Transcript only
10940-25	Q86TD4	SRCA	Sarcalumenin	SRL	ENSG00000185739	TRUE	5.57107	FALSE	FALSE		FALSE	1	Transcript only
10945-11	O43752	Syntaxin-6	Syntaxin-6	STX6	ENSG00000135823	TRUE	10.9392	TRUE	FALSE	0.462604	TRUE	2	Transcript only
10948-14	Q8IV08	PLD3	Phospholipase D3	PLD3	ENSG00000105223	TRUE	13.2579	TRUE	TRUE	1	TRUE	3	Expressed, promoter-supported
10949-59	P05387	RLA2	60S acidic ribosomal protein P2	RPLP2	ENSG00000177600	TRUE	12.722	TRUE	TRUE	1	FALSE	2	Expressed, promoter-unconfirmed
10953-14	Q6UVW9	CLC2A	C-type lectin domain family 2 member A	CLEC2A	ENSG00000188393	FALSE	4.83398	FALSE	FALSE		FALSE	0	Not expressed
10955-4	Q8IUN9	CLC10	C-type lectin domain family 10 member A	CLEC10A	ENSG00000132514	FALSE	4.69663	FALSE	FALSE		FALSE	0	Not expressed
10956-82	P23434	GCSH	Glycine cleavage system H protein, mitochondrial	GCSH	ENSG00000140905	TRUE	9.17534	TRUE	TRUE	0.99169	FALSE	2	Expressed, promoter-unconfirmed
10959-125	Q9NYM9	BET1L	BET1-like protein	BET1L	ENSG00000177951	TRUE	9.57022	FALSE	FALSE		TRUE	2	Transcript only
10961-15	Q9UL19	TIG3	Retinoic acid receptor responder protein 3	PLAAT4	ENSG00000133321	TRUE	5.16257	FALSE	FALSE		TRUE	2	Transcript only
10966-1	P02765	a2-HS-Glycoprotein	Alpha-2-HS-glycoprotein	AHSG	ENSG00000145192	TRUE	5.25444	FALSE	FALSE		TRUE	2	Transcript only
10967-12	P01236	PRL	Prolactin	PRL	ENSG00000172179	FALSE	4.79823	FALSE	FALSE		FALSE	0	Not expressed
10970-3	Q13508	NAR3	Ecto-ADP-ribosyltransferase 3	ART3	ENSG00000156219	TRUE	5.02029	FALSE	FALSE		FALSE	1	Transcript only
10974-20	P58062	ISK7	Serine protease inhibitor Kazal-type 7	SPINK7	ENSG00000145879	FALSE	4.60075	FALSE	FALSE		FALSE	0	Not expressed
10975-59	Q96DR8	MUCL1	Mucin-like protein 1	MUCL1	ENSG00000172551	FALSE	4.604	FALSE	FALSE		TRUE	1	Not expressed
10976-44	P15941	MUC1:region 3	Mucin-1:region 3	MUC1	ENSG00000185499	TRUE	6.6329	FALSE	FALSE		FALSE	1	Transcript only
10977-55	Q8WVF2	UCMA	Unique cartilage matrix-associated protein	UCMA	ENSG00000165623	FALSE	4.8946	FALSE	FALSE		FALSE	0	Not expressed
10978-39	P01242	SOM2	Growth hormone variant	GH2	ENSG00000136487	FALSE	4.59941	FALSE	FALSE		FALSE	0	Not expressed
10980-11	P22303	ACES	Acetylcholinesterase	ACHE	ENSG00000087085	TRUE	11.2123	FALSE	FALSE		TRUE	2	Transcript only
10981-56	P56975	NRG3	Pro-neuregulin-3, membrane-bound isoform	NRG3	ENSG00000185737	TRUE	10.2918	FALSE	FALSE		TRUE	2	Transcript only
10990-21	Q5S007	LRRK2	Leucine-rich repeat serine/threonine-protein kinase 2	LRRK2	ENSG00000188906	TRUE	5.63957	FALSE	FALSE		TRUE	2	Transcript only
11067-13	P02818	Osteocalcin	Osteocalcin	BGLAP	ENSG00000242252	TRUE	5.58148	FALSE	FALSE		FALSE	1	Transcript only
11071-1	P05113	IL-5	Interleukin-5	IL5	ENSG00000113525	FALSE	4.99858	FALSE	FALSE		FALSE	0	Not expressed
11081-1	P21695	GPDA	Glycerol-3-phosphate dehydrogenase [NAD(+)], cytoplasmic	GPD1	ENSG00000167588	TRUE	5.7351	TRUE	TRUE	0.825485	TRUE	3	Expressed, promoter-supported
11083-23	P09104	NSE	Gamma-enolase	ENO2	ENSG00000111674	TRUE	14.0701	TRUE	TRUE	1	TRUE	3	Expressed, promoter-supported
11094-104	Q05315	LPPL	Galectin-10	CLC	ENSG00000105205	FALSE	4.6638	FALSE	FALSE		FALSE	0	Not expressed
11096-57	Q9Y5N5	HEMK2	HemK methyltransferase family member 2	HEMK2	ENSG00000156239	TRUE	9.65989	FALSE	FALSE		TRUE	2	Transcript only
11098-1	O00764	PDXK	Pyridoxal kinase	PDXK	ENSG00000160209	TRUE	11.4948	TRUE	TRUE	0.99169	TRUE	3	Expressed, promoter-supported
11101-18	O00206	TLR4	Toll-like receptor 4	TLR4	ENSG00000136869	TRUE	5.77897	FALSE	FALSE		FALSE	1	Transcript only
11102-22	Q9BYZ8	REG4	Regenerating islet-derived protein 4	REG4	ENSG00000134193	FALSE	4.62165	FALSE	FALSE		TRUE	1	Not expressed
11103-24	P04792	HSP 27	Heat shock protein beta-1	HSPB1	ENSG00000106211	TRUE	8.38269	TRUE	TRUE	0.955679	TRUE	3	Expressed, promoter-supported
11104-13	P36222	YKL-40	Chitinase-3-like protein 1	CHI3L1	ENSG00000133048	FALSE	4.64659	FALSE	FALSE		TRUE	1	Not expressed
11105-171	P06733	Alpha enolase	Alpha-enolase	ENO1	ENSG00000074800	TRUE	14.126	TRUE	TRUE	1	FALSE	2	Expressed, promoter-unconfirmed
11107-25	Q9P273	TEN3	Teneurin-3	TENM3	ENSG00000218336	TRUE	12.5415	FALSE	FALSE		TRUE	2	Transcript only
11109-56	Q4LDE5	SVEP1:Sushi 15-18	Sushi, von Willebrand factor type A, EGF and pentraxin domain-containing protein 1:Sushi 15-18	SVEP1	ENSG00000165124	TRUE	7.47297	FALSE	FALSE		TRUE	2	Transcript only
11110-4	Q4V9L6	TM119	Transmembrane protein 119	TMEM119	ENSG00000183160	TRUE	5.25685	FALSE	FALSE		TRUE	2	Transcript only
11112-18	Q8TBQ9	KISHA	Protein kish-A	TMEM167A	ENSG00000174695	TRUE	12.5864	TRUE	TRUE	0.980609	TRUE	3	Expressed, promoter-supported
11116-16	Q6NUJ2	CK087	Uncharacterized protein C11orf87	C11orf87	ENSG00000185742	TRUE	9.02121	FALSE	FALSE		TRUE	2	Transcript only
11117-2	Q8TB22	SPT20	Spermatogenesis-associated protein 20	SPATA20	ENSG00000006282	TRUE	10.5835	FALSE	FALSE		TRUE	2	Transcript only
11118-107	Q9H0T7	RAB17	Ras-related protein Rab-17	RAB17	ENSG00000124839	TRUE	5.86752	FALSE	FALSE		FALSE	1	Transcript only
11120-49	Q8WUY8	NAT14	N-acetyltransferase 14	NAT14	ENSG00000090971	TRUE	9.8414	FALSE	FALSE		TRUE	2	Transcript only
11121-56	Q2TAL6	VWC2	Brorin	VWC2	ENSG00000188730	TRUE	8.20985	FALSE	FALSE		TRUE	2	Transcript only
11122-97	Q9NZD8	SPG21	Maspardin	SPG21	ENSG00000090487	TRUE	10.7707	FALSE	FALSE		TRUE	2	Transcript only
11126-102	O75962	TRIO	Triple functional domain protein	TRIO	ENSG00000038382	TRUE	13.9533	TRUE	TRUE	1	TRUE	3	Expressed, promoter-supported
11128-29	Q8N3T6	T132C:CD	Transmembrane protein 132C:Cytoplasmic domain	TMEM132C	ENSG00000181234	TRUE	6.62654	FALSE	FALSE		FALSE	1	Transcript only
11129-66	O95972	BMP15	Bone morphogenetic protein 15	BMP15	ENSG00000130385	FALSE	4.6085	FALSE	FALSE		FALSE	0	Not expressed
11130-158	O00305	CACB4	Voltage-dependent L-type calcium channel subunit beta-4	CACNB4	ENSG00000182389	TRUE	11.392	FALSE	FALSE		TRUE	2	Transcript only
11134-30	Q9UGC7	RF1ML	Peptide chain release factor 1-like, mitochondrial	MTRF1L	ENSG00000112031	TRUE	9.63527	FALSE	FALSE		TRUE	2	Transcript only
11135-5	Q7Z7F7	RM55	39S ribosomal protein L55, mitochondrial	MRPL55	ENSG00000162910	TRUE	9.62175	FALSE	FALSE		TRUE	2	Transcript only
11137-43	P32927	IL3RB:CD	Cytokine receptor common subunit beta:Cytoplasmic domain	CSF2RB	ENSG00000100368	FALSE	4.69665	FALSE	FALSE		TRUE	1	Not expressed
11138-16	Q13761	RUNX3	Runt-related transcription factor 3	RUNX3	ENSG00000020633	FALSE	4.78877	FALSE	FALSE		TRUE	1	Not expressed
11140-56	P02452	CO1A1:C-term propeptide	Collagen alpha-1(I) chain:C-term propeptide	COL1A1	ENSG00000108821	TRUE	10.3011	TRUE	FALSE	0.282548	TRUE	2	Transcript only
11142-11	O95841	ANGL1:C-term	Angiopoietin-related protein 1:C-Term, Fibrinogen domian	ANGPTL1	ENSG00000116194	TRUE	5.2786	FALSE	FALSE		TRUE	2	Transcript only
11143-32	Q96PB7	NOE3:N-term	Noelin-3:Isoform 2, N-term	OLFM3	ENSG00000118733	TRUE	10.0476	FALSE	FALSE		TRUE	2	Transcript only
11144-10	Q30KQ4	DB116	Beta-defensin 116	DEFB116	ENSG00000215545	FALSE	4.59754	FALSE	FALSE		FALSE	0	Not expressed
11145-72	Q6ZVL6	K154L	UPF0606 protein KIAA1549L	KIAA1549L	ENSG00000110427	TRUE	12.2266	FALSE	FALSE		TRUE	2	Transcript only
11146-4	Q9Y458	TBX22	T-box transcription factor TBX22	TBX22	ENSG00000122145	FALSE	4.6368	FALSE	FALSE		TRUE	1	Not expressed
11147-17	Q86YW5	TRML1:ITIM	Trem-like transcript 1 protein:immunoreceptor tyrosine-based inhibition motif	TREML1	ENSG00000161911	FALSE	4.60694	FALSE	FALSE		FALSE	0	Not expressed
11149-3	Q15399	TLR1:CD	Toll-like receptor 1:Cytoplasmic domain	TLR1	ENSG00000174125	TRUE	5.27609	FALSE	FALSE		FALSE	1	Transcript only
11150-3	P12109	Collagen a1(VI)	Collagen alpha-1(VI) chain	COL6A1	ENSG00000142156	TRUE	13.264	TRUE	FALSE	0.393352	TRUE	2	Transcript only
11152-46	Q9UKR3	kallikrein 13	Kallikrein-13	KLK13	ENSG00000167759	FALSE	5.05211	FALSE	FALSE		TRUE	1	Not expressed
11154-3	Q14494	NF2L1	Nuclear factor erythroid 2-related factor 1	NFE2L1	ENSG00000082641	TRUE	13.0451	FALSE	FALSE		TRUE	2	Transcript only
11155-16	A8TX70	CO6A5	Collagen alpha-5(VI) chain	COL6A5	ENSG00000172752	TRUE	5.12111	FALSE	FALSE		TRUE	2	Transcript only
11157-35	P0DMV8	HSP 70	Internal Use Only: Heat shock 70 kDa protein 1A	HSPA1A	ENSG00000204389	TRUE	10.666	FALSE	FALSE		TRUE	2	Transcript only
11158-40	Q6ZP65	BICR1	Bicaudal D-related protein 1	BICDL1	ENSG00000135127	TRUE	10.7317	FALSE	FALSE		TRUE	2	Transcript only
11159-14	Q969V5	MUL1:CD	Mitochondrial ubiquitin ligase activator of NFKB 1:Cytoplasmic domain	MUL1	ENSG00000090432	TRUE	9.74598	FALSE	FALSE		TRUE	2	Transcript only
11160-56	Q9H9V4	RN122	RING finger protein 122	RNF122	ENSG00000133874	TRUE	10.0244	FALSE	FALSE		TRUE	2	Transcript only
11161-5	Q8N0X7	SPG20	Spartin	SPART	ENSG00000133104	TRUE	10.3808	FALSE	FALSE		FALSE	1	Transcript only
11162-37	Q9NQ60	EQTN	Equatorin	EQTN	ENSG00000120160	TRUE	5.84239	FALSE	FALSE		FALSE	1	Transcript only
11163-7	Q5T6X4	F162B	Protein FAM162B	FAM162B	ENSG00000183807	FALSE	5.02561	FALSE	FALSE		TRUE	1	Not expressed
11164-7	Q9NT68	TEN2	Teneurin-2	TENM2	ENSG00000145934	TRUE	10.8558	FALSE	FALSE		TRUE	2	Transcript only
11167-6	Q13613	MTMR1	Myotubularin-related protein 1	MTMR1	ENSG00000063601	TRUE	10.0186	FALSE	FALSE		TRUE	2	Transcript only
11168-3	Q96KG7	MEG10	Multiple epidermal growth factor-like domains protein 10	MEGF10	ENSG00000145794	TRUE	6.52275	FALSE	FALSE		FALSE	1	Transcript only
11171-25	P21333	filamin A:CH2	Filamin-A:Calponin Homology 2	FLNA	ENSG00000196924	TRUE	13.3496	TRUE	TRUE	1	TRUE	3	Expressed, promoter-supported
11173-29	Q7Z6M3	MILR1	Allergin-1	MILR1	ENSG00000271605	FALSE	4.66542	FALSE	FALSE		FALSE	0	Not expressed
11174-8	Q9UPZ6	THS7A:TSP type-1 domain 6	Thrombospondin type-1 domain-containing protein 7A:Thrombospondin type-1 domain 6	THSD7A	ENSG00000005108	TRUE	11.7283	FALSE	FALSE		TRUE	2	Transcript only
11175-45	Q7L5N7	PCAT2	Lysophosphatidylcholine acyltransferase 2	LPCAT2	ENSG00000087253	TRUE	8.99131	TRUE	FALSE	0.357341	TRUE	2	Transcript only
11177-16	P13647	K2C5	Keratin, type II cytoskeletal 5	KRT5	ENSG00000186081	FALSE	4.60646	TRUE	FALSE	0.479224	FALSE	0	Not expressed
11178-21	Q4LDE5	SVEP1:EGF-like domains 4-6	Sushi, von Willebrand factor type A, EGF and pentraxin domain-containing protein 1:EGF-like domains 4-6	SVEP1	ENSG00000165124	TRUE	7.47297	FALSE	FALSE		TRUE	2	Transcript only
