## Supplementary Tables for "Amyotrophic lateral sclerosis progression is tracked in plasma by systemic proteins independent of motor neurons" (part 2 of 2)

### Sheet: TableS8 (continued)
Table S8. Motor neuron expression map of the SomaScan panel (7,175 aptamers mapped to an annotated gene)
11179-7	Q9BXA7	TSSK1	Testis-specific serine/threonine-protein kinase 1	TSSK1B	ENSG00000212122	FALSE	4.90905	FALSE	FALSE		FALSE	0	Not expressed
11180-17	Q92922	SMRC1	SWI/SNF complex subunit SMARCC1	SMARCC1	ENSG00000173473	TRUE	12.6515	TRUE	TRUE	1	TRUE	3	Expressed, promoter-supported
11184-51	P10645	CgA	Chromogranin-A	CHGA	ENSG00000100604	TRUE	11.9736	TRUE	FALSE	0.265928	TRUE	2	Transcript only
11185-145	P30793	GCH1	GTP cyclohydrolase 1	GCH1	ENSG00000131979	TRUE	8.18105	FALSE	FALSE		TRUE	2	Transcript only
11186-12	Q8NDY8	TMM52	Transmembrane protein 52	TMEM52	ENSG00000178821	TRUE	6.24922	FALSE	FALSE		TRUE	2	Transcript only
11187-11	Q5QGZ9	CL12A	C-type lectin domain family 12 member A	CLEC12A	ENSG00000172322	FALSE	4.60873	FALSE	FALSE		FALSE	0	Not expressed
11190-129	Q96TA2	YMEL1	ATP-dependent zinc metalloprotease YME1L1	YME1L1	ENSG00000136758	TRUE	12.1488	TRUE	FALSE	0.257618	TRUE	2	Transcript only
11192-168	Q9GZM7	TINAL	Tubulointerstitial nephritis antigen-like	TINAGL1	ENSG00000142910	TRUE	5.25721	FALSE	FALSE		FALSE	1	Transcript only
11193-27	P20823	HNF1A	Hepatocyte nuclear factor 1-alpha	HNF1A	ENSG00000135100	FALSE	4.66548	FALSE	FALSE		TRUE	1	Not expressed
11194-6	Q9Y3P8	SIT1	Signaling threshold-regulating transmembrane adapter 1	SIT1	ENSG00000137078	TRUE	5.15813	FALSE	FALSE		FALSE	1	Transcript only
11196-31	P12111	Collagen alpha-3(VI):BPTI/Kunitz inhibitor	Collagen alpha-3(VI) chain:Bovine pancreatic trypsin inhibitor/Kunitz inhibitor domain, isoform 1	COL6A3	ENSG00000163359	TRUE	7.65815	TRUE	FALSE	0.409972	TRUE	2	Transcript only
11198-37	Q96BA8	CR3L1	Cyclic AMP-responsive element-binding protein 3-like protein 1	CREB3L1	ENSG00000157613	TRUE	7.79679	FALSE	FALSE		TRUE	2	Transcript only
11200-52	Q9NPY3	C1QR1	Complement component C1q receptor	CD93	ENSG00000125810	FALSE	4.78055	FALSE	FALSE		FALSE	0	Not expressed
11201-19	Q9Y606	TRUA	tRNA pseudouridine synthase A, mitochondrial	PUS1	ENSG00000177192	TRUE	8.38417	TRUE	TRUE	0.98615	FALSE	2	Expressed, promoter-unconfirmed
11202-70	Q99593	TBX5	T-box transcription factor TBX5	TBX5	ENSG00000089225	FALSE	4.66482	FALSE	FALSE		TRUE	1	Not expressed
11203-97	P30613	KPYR	Pyruvate kinase PKLR	PKLR	ENSG00000143627	TRUE	5.27769	FALSE	FALSE		FALSE	1	Transcript only
11204-80	P78310	CXAR	Coxsackievirus and adenovirus receptor	CXADR	ENSG00000154639	TRUE	13.0416	TRUE	TRUE	1	TRUE	3	Expressed, promoter-supported
11205-10	P26010	Integrin beta-7	Integrin beta-7	ITGB7	ENSG00000139626	TRUE	5.22717	FALSE	FALSE		TRUE	2	Transcript only
11207-3	P21757	Macrophage scavenger receptor:CD	Macrophage scavenger receptor types I and II:Cytoplasmic domain	MSR1	ENSG00000038945	FALSE	4.84517	FALSE	FALSE		FALSE	0	Not expressed
11208-15	Q9UK23	NAGPA	N-acetylglucosamine-1-phosphodiester alpha-N-acetylglucosaminidase	NAGPA	ENSG00000103174	TRUE	8.1635	FALSE	FALSE		FALSE	1	Transcript only
11211-7	Q15813	TBCE	Tubulin-specific chaperone E	TBCE	ENSG00000284770	TRUE	7.71169	FALSE	FALSE		TRUE	2	Transcript only
11212-7	Q8NBS9	TXND5	Thioredoxin domain-containing protein 5	TXNDC5	ENSG00000239264	TRUE	6.95592	TRUE	TRUE	1	TRUE	3	Expressed, promoter-supported
11214-40	Q9UBS3	DNJB9	DnaJ homolog subfamily B member 9	DNAJB9	ENSG00000128590	TRUE	10.3862	FALSE	FALSE		FALSE	1	Transcript only
11215-6	P55291	CAD15:CD	Cadherin-15:Cytoplasmic domain	CDH15	ENSG00000129910	TRUE	5.53791	FALSE	FALSE		TRUE	2	Transcript only
11217-16	Q13363	CTBP1	C-terminal-binding protein 1	CTBP1	ENSG00000159692	TRUE	12.4699	TRUE	TRUE	1	TRUE	3	Expressed, promoter-supported
11218-84	P51580	TPMT	Thiopurine S-methyltransferase	TPMT	ENSG00000137364	TRUE	8.44296	FALSE	FALSE		FALSE	1	Transcript only
11219-95	Q8TAT2	FGFP3	Fibroblast growth factor-binding protein 3	FGFBP3	ENSG00000174721	TRUE	10.519	TRUE	TRUE	0.98615	TRUE	3	Expressed, promoter-supported
11220-53	Q8TEF2	CJ105	Uncharacterized protein C10orf105	C10orf105	ENSG00000214688	TRUE	5.08731	FALSE	FALSE		TRUE	2	Transcript only
11223-1	Q6P9G4	TM154	Transmembrane protein 154	TMEM154	ENSG00000170006	TRUE	5.08212	FALSE	FALSE		TRUE	2	Transcript only
11226-16	Q05086	UBE3A	Ubiquitin-protein ligase E3A	UBE3A	ENSG00000114062	TRUE	12.9147	TRUE	TRUE	0.99169	TRUE	3	Expressed, promoter-supported
11227-31	Q9Y4P3	TBL2	Transducin beta-like protein 2	TBL2	ENSG00000106638	TRUE	10.0235	TRUE	TRUE	0.99169	TRUE	3	Expressed, promoter-supported
11228-37	Q7Z5B4	RIC3	Protein RIC-3	RIC3	ENSG00000166405	TRUE	10.8281	FALSE	FALSE		TRUE	2	Transcript only
11229-16	O75460	ERN1	Serine/threonine-protein kinase/endoribonuclease IRE1	ERN1	ENSG00000178607	TRUE	9.13114	FALSE	FALSE		TRUE	2	Transcript only
11231-12	Q6P4F2	ADXL	Adrenodoxin-like protein, mitochondrial	FDX2	ENSG00000267673	TRUE	5.30253	FALSE	FALSE		TRUE	2	Transcript only
11232-46	P20061	Holo-TC I	Transcobalamin-1	TCN1	ENSG00000134827	FALSE	4.60506	FALSE	FALSE		FALSE	0	Not expressed
11237-49	Q15113	PCOC1	Procollagen C-endopeptidase enhancer 1	PCOLCE	ENSG00000106333	TRUE	9.05685	FALSE	FALSE		FALSE	1	Transcript only
11239-49	Q8IU80	TMPS6	Transmembrane protease serine 6	TMPRSS6	ENSG00000187045	TRUE	5.10333	FALSE	FALSE		TRUE	2	Transcript only
11241-8	P04424	ARLY	Argininosuccinate lyase	ASL	ENSG00000126522	TRUE	8.48533	TRUE	TRUE	0.99446	TRUE	3	Expressed, promoter-supported
11242-33	P22735	TGM1	Protein-glutamine gamma-glutamyltransferase K	TGM1	ENSG00000092295	TRUE	7.97638	FALSE	FALSE		FALSE	1	Transcript only
11243-90	Q5T601	GPR110	Adhesion G-protein coupled receptor F1	ADGRF1	ENSG00000153292	FALSE	4.67809	FALSE	FALSE		FALSE	0	Not expressed
11245-43	P21333	filamin A:CH1	Filamin-A:Calponin Homology 1	FLNA	ENSG00000196924	TRUE	13.3496	TRUE	TRUE	1	TRUE	3	Expressed, promoter-supported
11246-3	Q8TDL5	LPLC1	BPI fold-containing family B member 1	BPIFB1	ENSG00000125999	FALSE	4.6141	FALSE	FALSE		TRUE	1	Not expressed
11247-20	Q8N159	NAGS	N-acetylglutamate synthase, mitochondrial	NAGS	ENSG00000161653	TRUE	6.95701	FALSE	FALSE		TRUE	2	Transcript only
11248-43	P10746	HEM4	Uroporphyrinogen-III synthase	UROS	ENSG00000188690	TRUE	10.2919	FALSE	FALSE		TRUE	2	Transcript only
11252-30	O75427	LRCH4:CH	Leucine-rich repeat and calponin homology domain-containing protein 4:Calponin Homology	LRCH4	ENSG00000077454	TRUE	9.21177	FALSE	FALSE		FALSE	1	Transcript only
11254-13	O95428	PPN	Papilin	PAPLN	ENSG00000100767	TRUE	6.25026	FALSE	FALSE		TRUE	2	Transcript only
11257-1	P09417	DHPR	Dihydropteridine reductase	QDPR	ENSG00000151552	TRUE	9.56576	TRUE	TRUE	1	TRUE	3	Expressed, promoter-supported
11258-41	Q13477	MAdCAM-1	Mucosal addressin cell adhesion molecule 1	MADCAM1	ENSG00000099866	TRUE	6.89728	FALSE	FALSE		TRUE	2	Transcript only
11260-47	Q8TC36	SPA4L	SUN domain-containing protein 5	SUN5	ENSG00000167098	FALSE	4.6058	FALSE	FALSE		FALSE	0	Not expressed
11262-39	Q9H4I3	TRABD	TraB domain-containing protein	TRABD	ENSG00000170638	TRUE	9.59018	FALSE	FALSE		TRUE	2	Transcript only
11263-57	P31415	CASQ1	Calsequestrin-1	CASQ1	ENSG00000143318	TRUE	5.54049	FALSE	FALSE		TRUE	2	Transcript only
11264-33	P47989	XDH	Xanthine dehydrogenase/oxidase	XDH	ENSG00000158125	TRUE	7.57645	FALSE	FALSE		TRUE	2	Transcript only
11265-8	P00352	Retinal dehydrogenase 1	Retinal dehydrogenase 1	ALDH1A1	ENSG00000165092	TRUE	5.82984	TRUE	TRUE	1	TRUE	3	Expressed, promoter-supported
11266-8	Q14242	SELPL:ECD	P-selectin glycoprotein ligand 1:Extracellular domain	SELPLG	ENSG00000110876	TRUE	6.06051	FALSE	FALSE		FALSE	1	Transcript only
11270-17	Q8WYQ3	CHC10	Coiled-coil-helix-coiled-coil-helix domain-containing protein 10, mitochondrial	CHCHD10	ENSG00000250479	TRUE	8.73897	FALSE	FALSE		TRUE	2	Transcript only
11273-176	P0CG30	GSTT2	Glutathione S-transferase theta-2B	GSTT2B	ENSG00000133433	TRUE	5.01606	FALSE	FALSE		FALSE	1	Transcript only
11275-94	Q9NZR2	LRP1B	Low-density lipoprotein receptor-related protein 1B	LRP1B	ENSG00000168702	TRUE	12.7265	FALSE	FALSE		TRUE	2	Transcript only
11277-23	P18850	ATF6A	Cyclic AMP-dependent transcription factor ATF-6 alpha	ATF6	ENSG00000118217	TRUE	11.4386	FALSE	FALSE		FALSE	1	Transcript only
11278-4	P13942	COL11A2	Collagen alpha-2(XI) chain	COL11A2	ENSG00000204248	TRUE	9.24651	FALSE	FALSE		TRUE	2	Transcript only
11279-42	Q9UBS5	GABR1	Gamma-aminobutyric acid type B receptor subunit 1	GABBR1	ENSG00000204681	TRUE	12.3717	TRUE	TRUE	0.631579	TRUE	3	Expressed, promoter-supported
11280-6	Q99259	DCE1	Glutamate decarboxylase 1	GAD1	ENSG00000128683	TRUE	8.86765	FALSE	FALSE		TRUE	2	Transcript only
11281-6	Q14451	GRB7	Growth factor receptor-bound protein 7	GRB7	ENSG00000141738	TRUE	5.11193	FALSE	FALSE		TRUE	2	Transcript only
11282-16	P21757	Macrophage scavenger receptor:ECD	Macrophage scavenger receptor types I and II:Extracellular domain	MSR1	ENSG00000038945	FALSE	4.84517	FALSE	FALSE		FALSE	0	Not expressed
11283-13	Q96JK2	DCAF5	DDB1- and CUL4-associated factor 5	DCAF5	ENSG00000139990	TRUE	11.948	FALSE	FALSE		TRUE	2	Transcript only
11284-24	Q6GTX8	LAIR1	Leukocyte-associated immunoglobulin-like receptor 1	LAIR1	ENSG00000167613	FALSE	4.84628	FALSE	FALSE		TRUE	1	Not expressed
11285-8	P28906	CD34	Hematopoietic progenitor cell antigen CD34	CD34	ENSG00000174059	FALSE	4.87987	FALSE	FALSE		FALSE	0	Not expressed
11286-78	Q9BQE4	SELS	Selenoprotein S	SELENOS	ENSG00000131871	TRUE	9.33362	FALSE	FALSE		TRUE	2	Transcript only
11287-14	P00167	Cytochrome b5	Cytochrome b5	CYB5A	ENSG00000166347	TRUE	8.82554	TRUE	TRUE	0.944598	TRUE	3	Expressed, promoter-supported
11288-26	P49902	5NTC	Cytosolic purine 5'-nucleotidase	NT5C2	ENSG00000076685	TRUE	11.6287	TRUE	TRUE	0.99723	TRUE	3	Expressed, promoter-supported
11289-31	P48730	KC1D	Casein kinase I isoform delta	CSNK1D	ENSG00000141551	TRUE	11.5278	FALSE	FALSE		TRUE	2	Transcript only
11292-13	Q6AZY7	SCAR3:region 2	Scavenger receptor class A member 3:region 2	SCARA3	ENSG00000168077	TRUE	7.1342	FALSE	FALSE		TRUE	2	Transcript only
11293-14	Q6UXK5	LRRN1:CD	Leucine-rich repeat neuronal protein 1:Cytoplasmic domain	LRRN1	ENSG00000175928	TRUE	11.4448	FALSE	FALSE		FALSE	1	Transcript only
11294-7	Q9ULS5	TMCC3:region 2	Transmembrane and coiled-coil domains protein 3:region 2	TMCC3	ENSG00000057704	TRUE	7.85092	FALSE	FALSE		TRUE	2	Transcript only
11297-54	Q04721	NOTC2	Neurogenic locus notch homolog protein 2	NOTCH2	ENSG00000134250	TRUE	9.89281	FALSE	FALSE		FALSE	1	Transcript only
11300-32	Q99523	SORT	Sortilin	SORT1	ENSG00000134243	TRUE	11.8852	TRUE	TRUE	0.745152	TRUE	3	Expressed, promoter-supported
11302-237	Q92752	TENR	Tenascin-R	TNR	ENSG00000116147	TRUE	11.3173	TRUE	TRUE	0.878116	TRUE	3	Expressed, promoter-supported
11303-7	Q9Y3Z3	SAMH1	Deoxynucleoside triphosphate triphosphohydrolase SAMHD1	SAMHD1	ENSG00000101347	TRUE	9.58814	TRUE	TRUE	0.977839	TRUE	3	Expressed, promoter-supported
11307-33	Q9H0M0	WWP1	NEDD4-like E3 ubiquitin-protein ligase WWP1	WWP1	ENSG00000123124	TRUE	10.1697	FALSE	FALSE		FALSE	1	Transcript only
11308-8	Q8TEY5	CR3L4	Cyclic AMP-responsive element-binding protein 3-like protein 4	CREB3L4	ENSG00000143578	TRUE	8.54461	FALSE	FALSE		TRUE	2	Transcript only
11310-8	P32926	Desmoglein-3	Desmoglein-3	DSG3	ENSG00000134757	FALSE	4.83951	FALSE	FALSE		FALSE	0	Not expressed
11311-79	P15918	RAG-1	V(D)J recombination-activating protein 1	RAG1	ENSG00000166349	TRUE	6.30076	FALSE	FALSE		TRUE	2	Transcript only
11312-40	P54278	PMS2	Mismatch repair endonuclease PMS2	PMS2	ENSG00000122512	TRUE	10.2269	FALSE	FALSE		TRUE	2	Transcript only
11313-100	P61457	PHS	Pterin-4-alpha-carbinolamine dehydratase	PCBD1	ENSG00000166228	TRUE	9.61203	TRUE	TRUE	1	TRUE	3	Expressed, promoter-supported
11315-148	O15297	PPM1D	Protein phosphatase 1D	PPM1D	ENSG00000170836	TRUE	10.0876	FALSE	FALSE		TRUE	2	Transcript only
11318-20	Q6Q788	Apo A-V	Apolipoprotein A-V	APOA5	ENSG00000110243	FALSE	4.7806	FALSE	FALSE		TRUE	1	Not expressed
11319-106	P49959	MRE11	Double-strand break repair protein MRE11	MRE11	ENSG00000020922	TRUE	9.21223	TRUE	TRUE	0.975069	TRUE	3	Expressed, promoter-supported
11320-29	Q96EP1	CHFR	E3 ubiquitin-protein ligase CHFR	CHFR	ENSG00000072609	TRUE	10.6521	FALSE	FALSE		TRUE	2	Transcript only
11324-3	A1KZ92	PXDNL	Peroxidasin-like protein	PXDNL	ENSG00000147485	TRUE	6.74342	FALSE	FALSE		TRUE	2	Transcript only
11325-8	P78543	BTG2	Protein BTG2	BTG2	ENSG00000159388	TRUE	9.88354	FALSE	FALSE		FALSE	1	Transcript only
11327-56	P49760	CLK2	Dual specificity protein kinase CLK2	CLK2	ENSG00000176444	TRUE	10.7266	FALSE	FALSE		TRUE	2	Transcript only
11328-9	Q9BQ65	USB1	U6 snRNA phosphodiesterase	USB1	ENSG00000103005	TRUE	9.1879	FALSE	FALSE		TRUE	2	Transcript only
11330-15	P67870	CSK2B	Casein kinase II subunit beta	CSNK2B	ENSG00000204435	TRUE	9.51396	TRUE	TRUE	1	TRUE	3	Expressed, promoter-supported
11333-82	P42331	RHG25	Rho GTPase-activating protein 25	ARHGAP25	ENSG00000163219	TRUE	5.84652	FALSE	FALSE		FALSE	1	Transcript only
11334-7	O75022	LIRB3	Leukocyte immunoglobulin-like receptor subfamily B member 3	LOC107987462	ENSG00000277816	FALSE		FALSE	FALSE		FALSE	0	Not expressed
11336-9	Q9NPI8	FANCF	Fanconi anemia group F protein	FANCF	ENSG00000183161	TRUE	10.002	FALSE	FALSE		TRUE	2	Transcript only
11338-49	P51451	BLK	Tyrosine-protein kinase BLK	BLK	ENSG00000136573	FALSE	4.71091	FALSE	FALSE		FALSE	0	Not expressed
11342-59	Q6UX71	PXDC2:CD	Plexin domain-containing protein 2:Cytoplasmic domain	PLXDC2	ENSG00000120594	TRUE	9.98177	FALSE	FALSE		FALSE	1	Transcript only
11347-9	P37837	Transaldolase	Transaldolase	TALDO1	ENSG00000177156	TRUE	10.2206	TRUE	TRUE	1	TRUE	3	Expressed, promoter-supported
11348-132	O15460	P4HA2	Prolyl 4-hydroxylase subunit alpha-2	P4HA2	ENSG00000072682	TRUE	10.1633	TRUE	FALSE	0.429363	TRUE	2	Transcript only
11350-30	Q9UNE7	CHIP	E3 ubiquitin-protein ligase CHIP	STUB1	ENSG00000103266	TRUE	10.4113	TRUE	TRUE	0.806094	TRUE	3	Expressed, promoter-supported
11351-233	Q9H9Q4	NHEJ1	Non-homologous end-joining factor 1	NHEJ1	ENSG00000187736	TRUE	8.26817	FALSE	FALSE		TRUE	2	Transcript only
11352-42	Q8WZ42	TITIN	Titin	TTN	ENSG00000155657	TRUE	5.64727	TRUE	TRUE	0.792244	FALSE	2	Expressed, promoter-unconfirmed
11353-143	Q15796	SMAD2	Mothers against decapentaplegic homolog 2	SMAD2	ENSG00000175387	TRUE	12.3161	FALSE	FALSE		TRUE	2	Transcript only
11354-21	Q9NQ66	Phospholipase C-beta-1	1-phosphatidylinositol 4,5-bisphosphate phosphodiesterase beta-1	PLCB1	ENSG00000182621	TRUE	10.13	TRUE	FALSE	0.421053	TRUE	2	Transcript only
11355-10	Q9GZV4	IF5A2	Eukaryotic translation initiation factor 5A-2	EIF5A2	ENSG00000163577	TRUE	7.08978	FALSE	FALSE		FALSE	1	Transcript only
11356-19	Q96DF8	DGC14	Protein DGCR14	ESS2	ENSG00000100056	TRUE	9.95066	FALSE	FALSE		TRUE	2	Transcript only
11358-15	Q13322	GRB10	Growth factor receptor-bound protein 10	GRB10	ENSG00000106070	TRUE	11.6308	FALSE	FALSE		TRUE	2	Transcript only
11360-39	P23921	RRM1	Ribonucleoside-diphosphate reductase large subunit	RRM1	ENSG00000167325	TRUE	11.3287	TRUE	TRUE	1	TRUE	3	Expressed, promoter-supported
11361-73	P19971	TP	Thymidine phosphorylase	TYMP	ENSG00000025708	TRUE	7.36914	FALSE	FALSE		TRUE	2	Transcript only
11363-58	P55087	AQP4	Aquaporin-4	AQP4	ENSG00000171885	TRUE	6.01729	FALSE	FALSE		TRUE	2	Transcript only
11364-18	Q8IWA4	MFN1	Mitofusin-1	MFN1	ENSG00000171109	TRUE	11.4315	TRUE	TRUE	0.578947	TRUE	3	Expressed, promoter-supported
11365-17	Q6N022	TEN4	Teneurin-4	TENM4	ENSG00000149256	TRUE	12.0176	FALSE	FALSE		TRUE	2	Transcript only
11368-32	P54819	KAD2	Adenylate kinase 2, mitochondrial	AK2	ENSG00000004455	TRUE	10.8477	TRUE	TRUE	1	TRUE	3	Expressed, promoter-supported
11369-23	P11766	ADHX	Alcohol dehydrogenase class-3	ADH5	ENSG00000197894	TRUE	11.7539	TRUE	TRUE	1	FALSE	2	Expressed, promoter-unconfirmed
11370-20	Q9NRR6	INP5E	72 kDa inositol polyphosphate 5-phosphatase	INPP5E	ENSG00000148384	TRUE	10.8825	FALSE	FALSE		TRUE	2	Transcript only
11371-1	Q96P66	GP101	Probable G-protein coupled receptor 101	GPR101	ENSG00000165370	TRUE	5.06844	FALSE	FALSE		TRUE	2	Transcript only
11372-2	P17022	ZNF18	Zinc finger protein 18	ZNF18	ENSG00000154957	TRUE	8.85779	FALSE	FALSE		TRUE	2	Transcript only
11375-49	P58012	FOXL2	Forkhead box protein L2	FOXL2	ENSG00000183770	TRUE	5.11724	FALSE	FALSE		FALSE	1	Transcript only
11377-19	P40394	ADH7	Alcohol dehydrogenase class 4 mu/sigma chain	ADH7	ENSG00000196344	FALSE	4.60404	FALSE	FALSE		FALSE	0	Not expressed
11378-37	P43405	KSYK:SH2, 1 and 2	Tyrosine-protein kinase SYK:Src Homology domain	SYK	ENSG00000165025	TRUE	5.6539	FALSE	FALSE		TRUE	2	Transcript only
11380-84	Q9BX46	RBM24	RNA-binding protein 24	RBM24	ENSG00000112183	TRUE	8.37801	FALSE	FALSE		TRUE	2	Transcript only
11381-56	P60891	PRPS1	Ribose-phosphate pyrophosphokinase 1	PRPS1	ENSG00000147224	TRUE	10.5017	TRUE	TRUE	1	TRUE	3	Expressed, promoter-supported
11382-5	P53004	BIEA	Biliverdin reductase A	BLVRA	ENSG00000106605	TRUE	9.32068	TRUE	TRUE	1	TRUE	3	Expressed, promoter-supported
11383-41	P08729	Keratin 7	Keratin, type II cytoskeletal 7	KRT7	ENSG00000135480	FALSE	4.88681	FALSE	FALSE		TRUE	1	Not expressed
11387-3	Q99941	ATF6B	Cyclic AMP-dependent transcription factor ATF-6 beta	ATF6B	ENSG00000213676	TRUE	10.4321	FALSE	FALSE		TRUE	2	Transcript only
11388-75	Q14508	HE4	WAP four-disulfide core domain protein 2	WFDC2	ENSG00000101443	TRUE	6.70833	FALSE	FALSE		TRUE	2	Transcript only
11390-24	P35219	Carbonic Anhydrase VIII	Carbonic anhydrase-related protein	CA8	ENSG00000178538	TRUE	6.92691	FALSE	FALSE		TRUE	2	Transcript only
11391-69	Q03426	MVK	Mevalonate kinase	MVK	ENSG00000110921	TRUE	9.9006	TRUE	TRUE	0.958449	FALSE	2	Expressed, promoter-unconfirmed
11395-5	Q14289	FAK2:FERM	Protein-tyrosine kinase 2-beta:4.1 protein, ezrin, radixin, moesin domain	PTK2B	ENSG00000120899	TRUE	8.51108	FALSE	FALSE		TRUE	2	Transcript only
11396-39	Q9UI46	DNAI1	Dynein intermediate chain 1, axonemal	DNAI1	ENSG00000122735	TRUE	6.72869	FALSE	FALSE		TRUE	2	Transcript only
11401-181	Q9NTX7	RN146	E3 ubiquitin-protein ligase RNF146	RNF146	ENSG00000118518	TRUE	11.5259	FALSE	FALSE		TRUE	2	Transcript only
11402-17	Q8NEZ4	KMT2C	Histone-lysine N-methyltransferase 2C	KMT2C	ENSG00000055609	TRUE	13.27	FALSE	FALSE		TRUE	2	Transcript only
11405-150	Q9H257	CARD9	Caspase recruitment domain-containing protein 9	CARD9	ENSG00000187796	TRUE	7.25885	FALSE	FALSE		TRUE	2	Transcript only
11406-82	Q9UKU7	ACAD8	Isobutyryl-CoA dehydrogenase, mitochondrial	ACAD8	ENSG00000151498	TRUE	10.3925	TRUE	TRUE	0.99169	TRUE	3	Expressed, promoter-supported
11407-57	Q9NRY6	PLS3	Phospholipid scramblase 3	PLSCR3	ENSG00000187838	TRUE	6.34896	FALSE	FALSE		TRUE	2	Transcript only
11416-23	Q9UKA2	FBXL4:LRR4 and LRR5	F-box/LRR-repeat protein 4:Leucine-rich repeats 4 and 5	FBXL4	ENSG00000112234	TRUE	10.5777	FALSE	FALSE		TRUE	2	Transcript only
11421-10	Q9H223	EHD4	EH domain-containing protein 4	EHD4	ENSG00000103966	TRUE	9.13889	FALSE	FALSE		FALSE	1	Transcript only
11422-2	O60479	DLX3	Homeobox protein DLX-3	DLX3	ENSG00000064195	TRUE	5.22766	FALSE	FALSE		TRUE	2	Transcript only
11424-4	P16930	FAAA	Fumarylacetoacetase	FAH	ENSG00000103876	TRUE	8.47808	TRUE	TRUE	0.99446	TRUE	3	Expressed, promoter-supported
11425-31	Q96T51	RUFY1	RUN and FYVE domain-containing protein 1	RUFY1	ENSG00000176783	TRUE	10.0339	TRUE	TRUE	0.770083	TRUE	3	Expressed, promoter-supported
11428-31	O00151	PDLI1	PDZ and LIM domain protein 1	PDLIM1	ENSG00000107438	TRUE	10.1087	TRUE	TRUE	1	TRUE	3	Expressed, promoter-supported
11429-80	P07910	hnRNP C1/C2	Heterogeneous nuclear ribonucleoproteins C1/C2	HNRNPC	ENSG00000092199	TRUE	13.7533	TRUE	TRUE	1	TRUE	3	Expressed, promoter-supported
11430-49	Q86Y01	DTX1	E3 ubiquitin-protein ligase DTX1	DTX1	ENSG00000135144	TRUE	11.1581	FALSE	FALSE		TRUE	2	Transcript only
11431-235	P46063	RECQ1	ATP-dependent DNA helicase Q1	RECQL	ENSG00000004700	TRUE	9.2844	TRUE	TRUE	0.99446	FALSE	2	Expressed, promoter-unconfirmed
11432-11	O60828	PQBP1	Polyglutamine-binding protein 1	PQBP1	ENSG00000102103	TRUE	10.327	TRUE	TRUE	0.99723	TRUE	3	Expressed, promoter-supported
11433-11	Q96GX1	TECT2	Tectonic-2	TCTN2	ENSG00000168778	TRUE	9.21797	FALSE	FALSE		TRUE	2	Transcript only
11436-6	Q16352	AINX	Alpha-internexin	INA	ENSG00000148798	TRUE	14.2383	TRUE	TRUE	1	FALSE	2	Expressed, promoter-unconfirmed
11438-6	P25686	DNJB2	DnaJ homolog subfamily B member 2	DNAJB2	ENSG00000135924	TRUE	12.1811	TRUE	TRUE	0.98338	TRUE	3	Expressed, promoter-supported
11439-88	Q8IUC4	RHPN2	Rhophilin-2	RHPN2	ENSG00000131941	TRUE	8.44513	FALSE	FALSE		TRUE	2	Transcript only
11440-58	O14543	SOCS-3	Suppressor of cytokine signaling 3	SOCS3	ENSG00000184557	TRUE	8.98006	FALSE	FALSE		FALSE	1	Transcript only
11441-11	P06737	PYGL	Glycogen phosphorylase, liver form	PYGL	ENSG00000100504	TRUE	6.14308	TRUE	TRUE	0.99446	TRUE	3	Expressed, promoter-supported
11442-1	Q8NFT8	DNER:CD	Delta and Notch-like epidermal growth factor-related receptor:Cytoplasmic domain	DNER	ENSG00000187957	TRUE	12.4396	FALSE	FALSE		TRUE	2	Transcript only
11444-49	Q9H1D9	RPC6	DNA-directed RNA polymerase III subunit RPC6	POLR3F	ENSG00000132664	TRUE	9.3861	FALSE	FALSE		TRUE	2	Transcript only
11448-34	P51570	GALK1	Galactokinase	GALK1	ENSG00000108479	TRUE	8.50707	TRUE	TRUE	0.66205	TRUE	3	Expressed, promoter-supported
11449-22	P52907	CAZA1	F-actin-capping protein subunit alpha-1	CAPZA1	ENSG00000116489	TRUE	11.9668	TRUE	TRUE	1	FALSE	2	Expressed, promoter-unconfirmed
11450-110	P07237	Protein disulfide-isomerase	Protein disulfide-isomerase	P4HB	ENSG00000185624	TRUE	11.4888	TRUE	TRUE	1	FALSE	2	Expressed, promoter-unconfirmed
11454-87	O75821	EIF3G	Eukaryotic translation initiation factor 3 subunit G	EIF3G	ENSG00000130811	TRUE	11.2725	TRUE	TRUE	0.99446	TRUE	3	Expressed, promoter-supported
11456-2	Q96LZ2	MAGBA	Melanoma-associated antigen B10	MAGEB10	ENSG00000177689	FALSE	4.59807	FALSE	FALSE		FALSE	0	Not expressed
11457-53	Q14376	GALE	UDP-glucose 4-epimerase	GALE	ENSG00000117308	TRUE	9.78818	TRUE	TRUE	0.642659	TRUE	3	Expressed, promoter-supported
11458-30	Q15365	PCBP1	Poly(rC)-binding protein 1	PCBP1	ENSG00000169564	TRUE	11.7935	TRUE	TRUE	1	FALSE	2	Expressed, promoter-unconfirmed
11459-81	P55199	ELL	RNA polymerase II elongation factor ELL	ELL	ENSG00000105656	TRUE	8.47109	FALSE	FALSE		TRUE	2	Transcript only
11462-8	O43251	RBM9	RNA binding protein fox-1 homolog 2	RBFOX2	ENSG00000100320	TRUE	14.1759	FALSE	FALSE		TRUE	2	Transcript only
11464-9	Q01201	RELB	Transcription factor RelB	RELB	ENSG00000104856	TRUE	7.2294	FALSE	FALSE		TRUE	2	Transcript only
11465-4	Q8IZ08	GP135	Probable G-protein coupled receptor 135	GPR135	ENSG00000181619	TRUE	8.54076	FALSE	FALSE		TRUE	2	Transcript only
11468-15	Q9Y4C8	RBM19	Probable RNA-binding protein 19	RBM19	ENSG00000122965	TRUE	9.9813	TRUE	TRUE	0.925208	TRUE	3	Expressed, promoter-supported
11476-43	Q9UN37	VPS4A	Vacuolar protein sorting-associated protein 4A	VPS4A	ENSG00000132612	TRUE	10.5629	FALSE	FALSE		TRUE	2	Transcript only
11480-1	P30838	Aldehyde dehydrogenase, class 3	Aldehyde dehydrogenase, dimeric NADP-preferring	ALDH3A1	ENSG00000108602	FALSE	5.0462	FALSE	FALSE		TRUE	1	Not expressed
11481-25	Q8TDQ0	TIMD3	Hepatitis A virus cellular receptor 2	HAVCR2	ENSG00000135077	TRUE	6.27047	FALSE	FALSE		FALSE	1	Transcript only
11486-26	Q15697	ZN174	Zinc finger protein 174	ZNF174	ENSG00000103343	TRUE	8.75558	FALSE	FALSE		FALSE	1	Transcript only
11487-4	Q08629	Testican-1	Testican-1	SPOCK1	ENSG00000152377	TRUE	12.4006	TRUE	TRUE	0.99723	TRUE	3	Expressed, promoter-supported
11490-42	P11441	UBL4A	Ubiquitin-like protein 4A	UBL4A	ENSG00000102178	TRUE	10.1912	FALSE	FALSE		TRUE	2	Transcript only
11493-169	Q96FJ2	DYL2	Dynein light chain 2, cytoplasmic	DYNLL2	ENSG00000264364	TRUE	13.1169	TRUE	TRUE	0.792244	FALSE	2	Expressed, promoter-unconfirmed
11494-4	O00472	ELL2	RNA polymerase II elongation factor ELL2	ELL2	ENSG00000118985	TRUE	8.33797	FALSE	FALSE		TRUE	2	Transcript only
11510-31	O14791	Apo L1	Apolipoprotein L1	APOL1	ENSG00000100342	TRUE	4.99234	FALSE	FALSE		FALSE	1	Transcript only
11510-51	O14791	Apo L1	Apolipoprotein L1	APOL1	ENSG00000100342	TRUE	4.99234	FALSE	FALSE		FALSE	1	Transcript only
11513-92	P28907	CD38	ADP-ribosyl cyclase/cyclic ADP-ribose hydrolase 1	CD38	ENSG00000004468	TRUE	5.43541	FALSE	FALSE		TRUE	2	Transcript only
11514-196	P13987	CD59	CD59 glycoprotein	CD59	ENSG00000085063	TRUE	11.5836	TRUE	TRUE	0.99723	TRUE	3	Expressed, promoter-supported
11516-7	P07148	FABPL	Fatty acid-binding protein, liver	FABP1	ENSG00000163586	FALSE	4.77626	FALSE	FALSE		TRUE	1	Not expressed
11530-37	P08397	HEM3	Porphobilinogen deaminase	HMBS	ENSG00000256269	TRUE	8.73595	TRUE	TRUE	0.822715	TRUE	3	Expressed, promoter-supported
11531-24	Q9H7M9	GI24:CD	V-type immunoglobulin domain-containing suppressor of T-cell activation:Cytoplasmic domain	VSIR	ENSG00000107738	TRUE	5.42729	FALSE	FALSE		TRUE	2	Transcript only
11534-6	Q3SXY7	LRIT3	Leucine-rich repeat, immunoglobulin-like domain and transmembrane domain-containing protein 3	LRIT3	ENSG00000183423	TRUE	5.61663	FALSE	FALSE		FALSE	1	Transcript only
11536-9	Q5VVJ2	MYSM1	Histone H2A deubiquitinase MYSM1	MYSM1	ENSG00000162601	TRUE	11.3789	FALSE	FALSE		TRUE	2	Transcript only
11537-12	Q9UP52	TFR2	Transferrin receptor protein 2	TFR2	ENSG00000106327	TRUE	8.32232	FALSE	FALSE		TRUE	2	Transcript only
11538-216	O95822	DCMC	Malonyl-CoA decarboxylase, mitochondrial	MLYCD	ENSG00000103150	TRUE	9.71537	FALSE	FALSE		TRUE	2	Transcript only
11539-4	P56134	ATPK	ATP synthase subunit f, mitochondrial	ATP5MF	ENSG00000241468	TRUE	10.0382	TRUE	TRUE	1	FALSE	2	Expressed, promoter-unconfirmed
11540-37	O43524	FOXO3A	Forkhead box protein O3	FOXO3	ENSG00000118689	TRUE	11.9732	FALSE	FALSE		TRUE	2	Transcript only
11542-11	Q96A57	TM230	Transmembrane protein 230	TMEM230	ENSG00000089063	TRUE	10.3933	TRUE	TRUE	0.570637	TRUE	3	Expressed, promoter-supported
11543-84	Q9UHB6	LIMA1	LIM domain and actin-binding protein 1	LIMA1	ENSG00000050405	TRUE	8.39458	TRUE	TRUE	0.972299	TRUE	3	Expressed, promoter-supported
11544-39	Q92576	PHF3	PHD finger protein 3	PHF3	ENSG00000118482	TRUE	12.5978	TRUE	FALSE	0.393352	TRUE	2	Transcript only
11545-9	Q92956	HVEM	Tumor necrosis factor receptor superfamily member 14	TNFRSF14	ENSG00000157873	TRUE	6.14948	FALSE	FALSE		FALSE	1	Transcript only
11546-7	Q8WWM9	CYGB	Cytoglobin	CYGB	ENSG00000161544	TRUE	9.40073	FALSE	FALSE		TRUE	2	Transcript only
11547-84	O15146	MUSK	Muscle, skeletal receptor tyrosine-protein kinase	MUSK	ENSG00000030304	FALSE	4.63859	FALSE	FALSE		FALSE	0	Not expressed
11548-84	P30304	MPIP1	M-phase inducer phosphatase 1	CDC25A	ENSG00000164045	TRUE	10.4789	FALSE	FALSE		TRUE	2	Transcript only
11549-6	P61371	ISL1	Insulin gene enhancer protein ISL-1	ISL1	ENSG00000016082	TRUE	10.2865	FALSE	FALSE		TRUE	2	Transcript only
11551-16	Q9P0W2	HM20B	SWI/SNF-related matrix-associated actin-dependent regulator of chromatin subfamily E member 1-related	HMG20B	ENSG00000064961	TRUE	9.08762	FALSE	FALSE		TRUE	2	Transcript only
11556-19	Q8N6T3	ARFG1	ADP-ribosylation factor GTPase-activating protein 1	ARFGAP1	ENSG00000101199	TRUE	11.6352	TRUE	TRUE	0.99446	FALSE	2	Expressed, promoter-unconfirmed
11557-3	Q9HCE7	SMUF1	E3 ubiquitin-protein ligase SMURF1	SMURF1	ENSG00000198742	TRUE	11.012	FALSE	FALSE		TRUE	2	Transcript only
11560-76	Q14934	NFAC4	Nuclear factor of activated T-cells, cytoplasmic 4	NFATC4	ENSG00000100968	TRUE	8.18	FALSE	FALSE		TRUE	2	Transcript only
11562-9	P56282	DPOE2	DNA polymerase epsilon subunit 2	POLE2	ENSG00000100479	TRUE	6.70097	FALSE	FALSE		TRUE	2	Transcript only
11563-51	Q96C24	SYTL4:C2 2	Synaptotagmin-like protein 4:Ca2+-dependent membrane-targeting module 2	SYTL4	ENSG00000102362	TRUE	5.32637	FALSE	FALSE		TRUE	2	Transcript only
11565-58	P17027	ZNF23	Zinc finger protein 23	ZNF23	ENSG00000167377	TRUE	8.02744	FALSE	FALSE		FALSE	1	Transcript only
11566-48	Q14CN4	Keratin 72	Keratin, type II cytoskeletal 72	KRT72	ENSG00000170486	FALSE	4.61676	FALSE	FALSE		FALSE	0	Not expressed
11567-23	P21506	ZNF10	Zinc finger protein 10	ZNF10	ENSG00000256223	TRUE	10.3093	FALSE	FALSE		FALSE	1	Transcript only
11568-2	P68106	FKB1B	Peptidyl-prolyl cis-trans isomerase FKBP1B	FKBP1B	ENSG00000119782	TRUE	9.61131	FALSE	FALSE		TRUE	2	Transcript only
11570-94	Q9UHQ4	BAP29	B-cell receptor-associated protein 29	BCAP29	ENSG00000075790	TRUE	6.03102	TRUE	FALSE	0.243767	TRUE	2	Transcript only
11571-75	Q07444	NKG2E:ECD	NKG2-E type II integral membrane protein:Isoform E, Extracellular domain	KLRC3	ENSG00000205810	FALSE	4.69859	FALSE	FALSE		FALSE	0	Not expressed
11572-4	P50570	DYN2	Dynamin-2	DNM2	ENSG00000079805	TRUE	11.1857	TRUE	TRUE	1	TRUE	3	Expressed, promoter-supported
11573-3	Q13247	SRSF6	Serine/arginine-rich splicing factor 6	SRSF6	ENSG00000124193	TRUE	11.943	TRUE	TRUE	1	FALSE	2	Expressed, promoter-unconfirmed
11582-63	O60884	DNJA2	DnaJ homolog subfamily A member 2	DNAJA2	ENSG00000069345	TRUE	12.2534	TRUE	TRUE	1	TRUE	3	Expressed, promoter-supported
11586-2	Q6UXK5	LRRN1:ECD	Leucine-rich repeat neuronal protein 1:Extracellular domain	LRRN1	ENSG00000175928	TRUE	11.4448	FALSE	FALSE		FALSE	1	Transcript only
11587-5	Q8IWI9	MGAP	MAX gene-associated protein	MGA	ENSG00000174197	TRUE	12.296	FALSE	FALSE		TRUE	2	Transcript only
11590-5	Q86U06	RBM23	Probable RNA-binding protein 23	RBM23	ENSG00000100461	TRUE	11.0556	FALSE	FALSE		TRUE	2	Transcript only
11591-43	O43663	PRC1	Protein regulator of cytokinesis 1	PRC1	ENSG00000198901	TRUE	6.70066	FALSE	FALSE		FALSE	1	Transcript only
11592-1	Q15717	ELAV1	ELAV-like protein 1	ELAVL1	ENSG00000066044	TRUE	11.5191	TRUE	TRUE	1	TRUE	3	Expressed, promoter-supported
11593-21	Q07325	MIG	C-X-C motif chemokine 9	CXCL9	ENSG00000138755	FALSE	4.61234	FALSE	FALSE		FALSE	0	Not expressed
11596-47	P51815	ZN75D	Zinc finger protein 75D	ZNF75D	ENSG00000186376	TRUE	9.12838	FALSE	FALSE		TRUE	2	Transcript only
11601-26	Q14562	DHX8	ATP-dependent RNA helicase DHX8	DHX8	ENSG00000067596	TRUE	10.8615	TRUE	TRUE	0.822715	TRUE	3	Expressed, promoter-supported
11602-12	Q99829	CPNE1:VWFA	Copine-1:Von Willebrand factor type A domain	CPNE1	ENSG00000214078	TRUE	11.5763	TRUE	TRUE	0.99723	FALSE	2	Expressed, promoter-unconfirmed
11606-22	O75190	DNJB6	DnaJ homolog subfamily B member 6	DNAJB6	ENSG00000105993	TRUE	11.8878	TRUE	TRUE	0.855956	TRUE	3	Expressed, promoter-supported
11607-15	O95696	BRD1	Bromodomain-containing protein 1	BRD1	ENSG00000100425	TRUE	11.7975	FALSE	FALSE		TRUE	2	Transcript only
11608-5	Q9GZQ8	MLP3B	Microtubule-associated proteins 1A/1B light chain 3B	MAP1LC3B	ENSG00000140941	TRUE	11.7091	FALSE	FALSE		FALSE	1	Transcript only
11614-29	P84090	ERH	Enhancer of rudimentary homolog	ERH	ENSG00000100632	TRUE	11.3601	TRUE	TRUE	0.905817	TRUE	3	Expressed, promoter-supported
11615-16	Q9UN19	DAPP1	Dual adapter for phosphotyrosine and 3-phosphotyrosine and 3-phosphoinositide	DAPP1	ENSG00000070190	FALSE	4.67301	FALSE	FALSE		FALSE	0	Not expressed
11616-9	Q00613	HSF1	Heat shock factor protein 1	HSF1	ENSG00000185122	TRUE	11.0337	FALSE	FALSE		TRUE	2	Transcript only
11617-1	P20701	LFA-1 alpha-L chain	Integrin alpha-L	ITGAL	ENSG00000005844	TRUE	5.19687	FALSE	FALSE		TRUE	2	Transcript only
11618-83	P10242	MYB	Transcriptional activator Myb	MYB	ENSG00000118513	TRUE	5.92966	FALSE	FALSE		TRUE	2	Transcript only
11626-7	Q13404	UB2V1	Ubiquitin-conjugating enzyme E2 variant 1	UBE2V1	ENSG00000244687	TRUE	8.71462	TRUE	TRUE	1	TRUE	3	Expressed, promoter-supported
11629-36	Q9BUZ4	TRAF4	TNF receptor-associated factor 4	TRAF4	ENSG00000076604	TRUE	11.5857	FALSE	FALSE		TRUE	2	Transcript only
11633-89	O95433	AHSA1	Activator of 90 kDa heat shock protein ATPase homolog 1	AHSA1	ENSG00000100591	TRUE	11.177	TRUE	TRUE	1	TRUE	3	Expressed, promoter-supported
11634-32	O43665	RGS10	Regulator of G-protein signaling 10	RGS10	ENSG00000148908	TRUE	6.01598	FALSE	FALSE		TRUE	2	Transcript only
11636-33	P37802	Transgelin-2	Transgelin-2	TAGLN2	ENSG00000158710	TRUE	9.73833	TRUE	TRUE	1	TRUE	3	Expressed, promoter-supported
11638-42	O43825	B3GT2	Beta-1,3-galactosyltransferase 2	B3GALT2	ENSG00000162630	TRUE	9.56885	FALSE	FALSE		FALSE	1	Transcript only
11643-73	Q8TDB6	DTX3L	E3 ubiquitin-protein ligase DTX3L	DTX3L	ENSG00000163840	TRUE	6.66592	FALSE	FALSE		TRUE	2	Transcript only
11645-9	P13674	P4HA1	Prolyl 4-hydroxylase subunit alpha-1	P4HA1	ENSG00000122884	TRUE	9.55161	TRUE	TRUE	0.966759	TRUE	3	Expressed, promoter-supported
11646-4	Q7L1S5	Carbohydrate sulfotransferase 9	Carbohydrate sulfotransferase 9	CHST9	ENSG00000154080	TRUE	7.37939	FALSE	FALSE		TRUE	2	Transcript only
11647-6	Q9ULW2	Frizzled-10:CD	Frizzled-10:Cytoplasmic domain	FZD10	ENSG00000111432	TRUE	5.75805	FALSE	FALSE		TRUE	2	Transcript only
11649-3	Q8IYB5	SMAP1	Stromal membrane-associated protein 1	SMAP1	ENSG00000112305	TRUE	11.1052	TRUE	TRUE	0.789474	TRUE	3	Expressed, promoter-supported
11651-24	Q9UL18	AGO1	Protein argonaute-1	AGO1	ENSG00000092847	TRUE	12.5374	TRUE	TRUE	0.98892	TRUE	3	Expressed, promoter-supported
11653-69	P48067	SC6A9	Sodium- and chloride-dependent glycine transporter 1	SLC6A9	ENSG00000196517	TRUE	9.66596	FALSE	FALSE		FALSE	1	Transcript only
11654-77	Q8IZ57	NRSN1	Neurensin-1	NRSN1	ENSG00000152954	TRUE	9.04585	FALSE	FALSE		TRUE	2	Transcript only
11656-110	Q9UI08	EVL	Ena/VASP-like protein	EVL	ENSG00000196405	TRUE	13.1922	TRUE	TRUE	0.980609	TRUE	3	Expressed, promoter-supported
11657-86	O14512	SOCS7	Suppressor of cytokine signaling 7	SOCS7	ENSG00000274211	TRUE	11.93	FALSE	FALSE		FALSE	1	Transcript only
11659-31	Q14677	EPN4	Clathrin interactor 1	CLINT1	ENSG00000113282	TRUE	10.754	TRUE	TRUE	0.980609	TRUE	3	Expressed, promoter-supported
11661-11	Q9C000	NALP1	NACHT, LRR and PYD domains-containing protein 1	NLRP1	ENSG00000091592	FALSE	4.96826	FALSE	FALSE		FALSE	0	Not expressed
11664-32	Q8N6H7	ARFG2	ADP-ribosylation factor GTPase-activating protein 2	ARFGAP2	ENSG00000149182	TRUE	11.4999	TRUE	TRUE	0.867036	TRUE	3	Expressed, promoter-supported
11666-72	P57771	RGS8	Regulator of G-protein signaling 8	RGS8	ENSG00000135824	TRUE	8.69442	FALSE	FALSE		TRUE	2	Transcript only
11667-29	Q63HR2	TENC1	Tensin-2	TNS2	ENSG00000111077	TRUE	7.95062	FALSE	FALSE		TRUE	2	Transcript only
11669-39	Q9H2Y9	SO5A1	Solute carrier organic anion transporter family member 5A1	SLCO5A1	ENSG00000137571	TRUE	11.5949	FALSE	FALSE		FALSE	1	Transcript only
11670-18	Q96P66	GP101	Probable G-protein coupled receptor 101	GPR101	ENSG00000165370	TRUE	5.06844	FALSE	FALSE		TRUE	2	Transcript only
11671-19	P55201	BRPF1	Peregrin	BRPF1	ENSG00000156983	TRUE	10.0083	FALSE	FALSE		TRUE	2	Transcript only
11672-17	Q96L93	KI16B	Kinesin-like protein KIF16B	KIF16B	ENSG00000089177	TRUE	9.15246	FALSE	FALSE		FALSE	1	Transcript only
11677-17	Q8IZN3	ZDH14	Probable palmitoyltransferase ZDHHC14	ZDHHC14	ENSG00000175048	TRUE	8.85803	FALSE	FALSE		TRUE	2	Transcript only
11678-105	Q9UKL4	CXD2	Gap junction delta-2 protein	GJD2	ENSG00000159248	TRUE	7.74909	FALSE	FALSE		FALSE	1	Transcript only
11681-8	P52594	NUPL	Arf-GAP domain and FG repeat-containing protein 1	AGFG1	ENSG00000173744	TRUE	11.7623	TRUE	TRUE	0.99723	FALSE	2	Expressed, promoter-unconfirmed
11682-7	Q9H3M7	TXNIP	Thioredoxin-interacting protein	TXNIP	ENSG00000265972	TRUE	13.4021	FALSE	FALSE		TRUE	2	Transcript only
11683-19	Q9NZ52	GGA3	ADP-ribosylation factor-binding protein GGA3	GGA3	ENSG00000125447	TRUE	10.7034	FALSE	FALSE		TRUE	2	Transcript only
11690-47	Q9UJX3	APC7	Anaphase-promoting complex subunit 7	ANAPC7	ENSG00000196510	TRUE	10.5436	FALSE	FALSE		TRUE	2	Transcript only
11692-21	Q6S5L8	SHC4	SHC-transforming protein 4	SHC4	ENSG00000185634	TRUE	10.4783	FALSE	FALSE		TRUE	2	Transcript only
11696-7	P29373	RABP2	Cellular retinoic acid-binding protein 2	CRABP2	ENSG00000143320	TRUE	12.5108	TRUE	TRUE	1	TRUE	3	Expressed, promoter-supported
11699-16	Q12974	TP4A2	Protein tyrosine phosphatase type IVA 2	PTP4A2	ENSG00000184007	TRUE	11.8817	FALSE	FALSE		TRUE	2	Transcript only
11708-2	P31025	LCN1	Lipocalin-1	LCN1	ENSG00000160349	FALSE	4.81978	FALSE	FALSE		FALSE	0	Not expressed
11709-29	Q92523	CPT1B	Carnitine O-palmitoyltransferase 1, muscle isoform	CPT1B	ENSG00000205560	TRUE	7.95009	FALSE	FALSE		TRUE	2	Transcript only
11712-207	Q9H3U1	UN45A	Protein unc-45 homolog A	UNC45A	ENSG00000140553	TRUE	10.8952	TRUE	TRUE	0.797784	FALSE	2	Expressed, promoter-unconfirmed
11715-1	P14859	PO2F1	POU domain, class 2, transcription factor 1	POU2F1	ENSG00000143190	TRUE	11.6162	FALSE	FALSE		FALSE	1	Transcript only
11716-28	A6NDA9	LRIT2	Leucine-rich repeat, immunoglobulin-like domain and transmembrane domain-containing protein 2	LRIT2	ENSG00000204033	FALSE	4.70306	FALSE	FALSE		TRUE	1	Not expressed
11814-29	P08581	Met	Hepatocyte growth factor receptor	MET	ENSG00000105976	TRUE	9.24322	FALSE	FALSE		FALSE	1	Transcript only
11816-84	O60674	JAK2	Tyrosine-protein kinase JAK2	JAK2	ENSG00000096968	TRUE	10.6792	FALSE	FALSE		TRUE	2	Transcript only
11817-1	P23443	KS6B1	Ribosomal protein S6 kinase beta-1	RPS6KB1	ENSG00000108443	TRUE	10.7948	FALSE	FALSE		FALSE	1	Transcript only
11825-27	Q9UBK2	PRGC1	Peroxisome proliferator-activated receptor gamma coactivator 1-alpha	PPARGC1A	ENSG00000109819	TRUE	8.99499	FALSE	FALSE		TRUE	2	Transcript only
11827-7	P51449	RORG	Nuclear receptor ROR-gamma	RORC	ENSG00000143365	FALSE	5.06055	FALSE	FALSE		TRUE	1	Not expressed
11830-48	Q06124	SHP-2	Tyrosine-protein phosphatase non-receptor type 11	PTPN11	ENSG00000179295	TRUE	12.021	TRUE	TRUE	1	TRUE	3	Expressed, promoter-supported
11833-83	Q16595	FRDA	Frataxin, mitochondrial	FXN	ENSG00000165060	TRUE	7.97169	TRUE	FALSE	0.371191	TRUE	2	Transcript only
11836-144	Q08345	discoidin domain receptor 1	Epithelial discoidin domain-containing receptor 1	DDR1	ENSG00000204580	TRUE	12.166	FALSE	FALSE		TRUE	2	Transcript only
11837-7	Q9Y5U5	GITR	Tumor necrosis factor receptor superfamily member 18	TNFRSF18	ENSG00000186891	TRUE	5.15521	FALSE	FALSE		TRUE	2	Transcript only
11838-130	Q92508	FA38A	Piezo-type mechanosensitive ion channel component 1	PIEZO1	ENSG00000103335	TRUE	8.98271	FALSE	FALSE		TRUE	2	Transcript only
11851-21	Q9NZC2	TREM2	Triggering receptor expressed on myeloid cells 2	TREM2	ENSG00000095970	FALSE	4.60891	FALSE	FALSE		FALSE	0	Not expressed
11872-9	Q9Y5G3	PCDGD	Protocadherin gamma-B1	PCDHGB1	ENSG00000254221	TRUE	6.67307	FALSE	FALSE		FALSE	1	Transcript only
11910-27	Q92988	DLX4	Homeobox protein DLX-4	DLX4	ENSG00000108813	FALSE	5.01806	FALSE	FALSE		TRUE	1	Not expressed
11911-13	Q9NT99	LRC4B:CD	Leucine-rich repeat-containing protein 4B:Cytoplasmic domain	LRRC4B	ENSG00000131409	TRUE	11.5298	FALSE	FALSE		TRUE	2	Transcript only
11926-23	Q6PD74	P34	Alpha- and gamma-adaptin-binding protein p34	AAGAB	ENSG00000103591	TRUE	10.7864	FALSE	FALSE		FALSE	1	Transcript only
11934-9	Q68E01	INT3	Integrator complex subunit 3	INTS3	ENSG00000143624	TRUE	11.6386	TRUE	TRUE	0.822715	TRUE	3	Expressed, promoter-supported
11949-25	P01133	EGF:CD	Epidermal growth factor:Cytoplasmic domain	EGF	ENSG00000138798	TRUE	6.17391	FALSE	FALSE		TRUE	2	Transcript only
11952-1	Q8IVU1	IGDC3:CD	Immunoglobulin superfamily DCC subclass member 3:Cytoplasmic domain	IGDCC3	ENSG00000174498	TRUE	12.133	FALSE	FALSE		TRUE	2	Transcript only
11955-1	Q07960	RHG01:Rho-GAP	Rho GTPase-activating protein 1:Rho-GTPase activating protein domain	ARHGAP1	ENSG00000175220	TRUE	9.82231	TRUE	TRUE	0.99446	TRUE	3	Expressed, promoter-supported
11967-23	P29762	RABP1	Cellular retinoic acid-binding protein 1	CRABP1	ENSG00000166426	TRUE	12.9329	TRUE	TRUE	1	TRUE	3	Expressed, promoter-supported
11969-5	P29034	S100A2	Protein S100-A2	S100A2	ENSG00000196754	FALSE	4.76542	FALSE	FALSE		TRUE	1	Not expressed
11988-24	Q9HD43	PTPRH	Receptor-type tyrosine-protein phosphatase H	PTPRH	ENSG00000080031	TRUE	10.2875	FALSE	FALSE		TRUE	2	Transcript only
11989-35	Q8N766	EMC1	ER membrane protein complex subunit 1	EMC1	ENSG00000127463	TRUE	11.5792	TRUE	TRUE	0.99723	TRUE	3	Expressed, promoter-supported
12001-7	Q07157	ZO1	Tight junction protein ZO-1	TJP1	ENSG00000104067	TRUE	10.8212	TRUE	FALSE	0.390582	TRUE	2	Transcript only
12008-3	P09564	CD7	T-cell antigen CD7	CD7	ENSG00000173762	TRUE	5.71416	FALSE	FALSE		TRUE	2	Transcript only
12014-19	Q03393	PTPS	6-pyruvoyl tetrahydrobiopterin synthase	PTS	ENSG00000150787	TRUE	9.77525	FALSE	FALSE		TRUE	2	Transcript only
12016-60	P22681	CBL	E3 ubiquitin-protein ligase CBL	CBL	ENSG00000110395	TRUE	11.4495	TRUE	TRUE	0.595568	TRUE	3	Expressed, promoter-supported
12018-84	Q9H3S4	TPK1	Thiamin pyrophosphokinase 1	TPK1	ENSG00000196511	TRUE	7.33581	FALSE	FALSE		TRUE	2	Transcript only
12020-39	P07738	PMGE	Bisphosphoglycerate mutase	BPGM	ENSG00000172331	TRUE	9.61171	TRUE	TRUE	0.886427	TRUE	3	Expressed, promoter-supported
12022-12	Q13485	SMAD4	Mothers against decapentaplegic homolog 4	SMAD4	ENSG00000141646	TRUE	11.6309	TRUE	TRUE	0.792244	TRUE	3	Expressed, promoter-supported
12030-82	P17661	Desmin	Desmin	DES	ENSG00000175084	TRUE	5.32238	TRUE	FALSE	0.379501	TRUE	2	Transcript only
12033-3	O43683	BUB1	Mitotic checkpoint serine/threonine-protein kinase BUB1	BUB1	ENSG00000169679	TRUE	7.30482	FALSE	FALSE		TRUE	2	Transcript only
12034-28	Q01518	CAP 1	Adenylyl cyclase-associated protein 1	CAP1	ENSG00000131236	TRUE	11.9983	TRUE	TRUE	1	TRUE	3	Expressed, promoter-supported
12041-33	P34931	HS71L	Heat shock 70 kDa protein 1-like	HSPA1L	ENSG00000204390	TRUE	7.88351	FALSE	FALSE		FALSE	1	Transcript only
12046-51	Q13148	TADBP	TAR DNA-binding protein 43	TARDBP	ENSG00000120948	TRUE	11.9691	TRUE	TRUE	1	TRUE	3	Expressed, promoter-supported
12077-32	O14793	Myostatin	Growth/differentiation factor 8	MSTN	ENSG00000138379	TRUE	5.37891	FALSE	FALSE		FALSE	1	Transcript only
12329-21	Q15418	KS6A1	Ribosomal protein S6 kinase alpha-1	RPS6KA1	ENSG00000117676	TRUE	9.04065	TRUE	FALSE	0.387812	TRUE	2	Transcript only
12332-7	O00418	EF2K	Eukaryotic elongation factor 2 kinase	EEF2K	ENSG00000103319	TRUE	11.0492	FALSE	FALSE		TRUE	2	Transcript only
12333-87	P49247	RPIA	Ribose-5-phosphate isomerase	RPIA	ENSG00000153574	TRUE	8.69453	TRUE	TRUE	0.98892	FALSE	2	Expressed, promoter-unconfirmed
12334-25	P34896	cSHMT	Serine hydroxymethyltransferase, cytosolic	SHMT1	ENSG00000176974	TRUE	8.29294	TRUE	FALSE	0.412742	TRUE	2	Transcript only
12338-27	Q63HQ2	EGFLA	Pikachurin	EGFLAM	ENSG00000164318	TRUE	6.4353	FALSE	FALSE		TRUE	2	Transcript only
12340-17	P49588	SYAC	Alanine--tRNA ligase, cytoplasmic	AARS1	ENSG00000090861	TRUE	13.0552	TRUE	TRUE	1	FALSE	2	Expressed, promoter-unconfirmed
12341-8	Q16828	DUS6	Dual specificity protein phosphatase 6	DUSP6	ENSG00000139318	TRUE	10.5298	FALSE	FALSE		TRUE	2	Transcript only
12343-14	Q15057	CENB2	Arf-GAP with coiled-coil, ANK repeat and PH domain-containing protein 2	ACAP2	ENSG00000114331	TRUE	11.1014	FALSE	FALSE		TRUE	2	Transcript only
12345-4	Q9UM13	APC10	Anaphase-promoting complex subunit 10	ANAPC10	ENSG00000164162	TRUE	7.81998	FALSE	FALSE		TRUE	2	Transcript only
12347-29	Q9BSQ5	CCM2	Cerebral cavernous malformations 2 protein	CCM2	ENSG00000136280	TRUE	10.228	FALSE	FALSE		TRUE	2	Transcript only
12348-46	Q9NP81	SYSM	Serine--tRNA ligase, mitochondrial	SARS2	ENSG00000104835	TRUE	7.87113	TRUE	TRUE	0.99723	TRUE	3	Expressed, promoter-supported
12350-86	P15036	ETS2	Protein C-ets-2	ETS2	ENSG00000157557	TRUE	10.4479	FALSE	FALSE		TRUE	2	Transcript only
12351-25	P42224	STAT1	Signal transducer and activator of transcription 1-alpha/beta	STAT1	ENSG00000115415	TRUE	10.3398	TRUE	TRUE	0.65374	TRUE	3	Expressed, promoter-supported
12352-70	Q96B67	ARRD3	Arrestin domain-containing protein 3	ARRDC3	ENSG00000113369	TRUE	12.6639	FALSE	FALSE		TRUE	2	Transcript only
12355-223	Q96E11	RRFM	Ribosome-recycling factor, mitochondrial	MRRF	ENSG00000148187	TRUE	9.77104	FALSE	FALSE		TRUE	2	Transcript only
12356-65	P30626	Sorcin	Sorcin	SRI	ENSG00000075142	TRUE	10.3934	TRUE	TRUE	1	FALSE	2	Expressed, promoter-unconfirmed
12357-41	O95721	SNP29	Synaptosomal-associated protein 29	SNAP29	ENSG00000099940	TRUE	9.09352	FALSE	FALSE		FALSE	1	Transcript only
12358-6	P78318	IGBP1	Immunoglobulin-binding protein 1	IGBP1	ENSG00000089289	TRUE	10.9486	TRUE	TRUE	0.750693	TRUE	3	Expressed, promoter-supported
12361-102	P62070	RRAS2	Ras-related protein R-Ras2	RRAS2	ENSG00000133818	TRUE	9.46387	TRUE	TRUE	0.98615	TRUE	3	Expressed, promoter-supported
12363-70	Q92519	TRIB2	Tribbles homolog 2	TRIB2	ENSG00000071575	TRUE	13.7117	FALSE	FALSE		FALSE	1	Transcript only
12365-108	Q9Y265	RUVB1	RuvB-like 1	RUVBL1	ENSG00000175792	TRUE	10.209	TRUE	TRUE	1	TRUE	3	Expressed, promoter-supported
12366-16	P07320	CRGD	Gamma-crystallin D	CRYGD	ENSG00000118231	FALSE	4.68139	FALSE	FALSE		TRUE	1	Not expressed
12367-52	Q8N5G2	MACOI	Macoilin	MACO1	ENSG00000204178	TRUE	11.7199	TRUE	TRUE	0.65651	TRUE	3	Expressed, promoter-supported
12368-18	Q92831	PCAF	Histone acetyltransferase KAT2B	KAT2B	ENSG00000114166	TRUE	9.66469	FALSE	FALSE		TRUE	2	Transcript only
12370-30	Q13790	Apo F	Apolipoprotein F	APOF	ENSG00000175336	FALSE	4.74948	FALSE	FALSE		FALSE	0	Not expressed
12372-50	P06753	Tropomyosin alpha-3 chain	Tropomyosin alpha-3 chain	TPM3	ENSG00000143549	TRUE	11.4852	TRUE	TRUE	1	TRUE	3	Expressed, promoter-supported
12373-73	P62995	TRA2B	Transformer-2 protein homolog beta	TRA2B	ENSG00000136527	TRUE	12.5462	TRUE	TRUE	1	TRUE	3	Expressed, promoter-supported
12374-8	Q15102	PA1B3	Platelet-activating factor acetylhydrolase IB subunit gamma	PAFAH1B3	ENSG00000079462	TRUE	11.4193	TRUE	TRUE	1	FALSE	2	Expressed, promoter-unconfirmed
12376-85	P55273	p19-INK4d	Cyclin-dependent kinase 4 inhibitor D	CDKN2D	ENSG00000129355	TRUE	11.0382	FALSE	FALSE		TRUE	2	Transcript only
12378-71	O15533	TPSN	Tapasin	TAPBP	ENSG00000231925	TRUE	9.75189	FALSE	FALSE		TRUE	2	Transcript only
12381-26	P16152	CBR1	Carbonyl reductase [NADPH] 1	CBR1	ENSG00000159228	TRUE	8.40713	TRUE	TRUE	0.99169	TRUE	3	Expressed, promoter-supported
12382-2	O95786	DDX58	Probable ATP-dependent RNA helicase DDX58	RIGI	ENSG00000107201	TRUE	6.33649	FALSE	FALSE		TRUE	2	Transcript only
12384-92	Q9H9Q2	CSN7B	COP9 signalosome complex subunit 7b	COPS7B	ENSG00000144524	TRUE	10.1646	FALSE	FALSE		FALSE	1	Transcript only
12385-4	P20807	CAN3	Calpain-3	CAPN3	ENSG00000092529	TRUE	6.18074	FALSE	FALSE		TRUE	2	Transcript only
12386-11	Q9H4A4	AMPB	Aminopeptidase B	RNPEP	ENSG00000176393	TRUE	9.77637	TRUE	TRUE	0.99723	TRUE	3	Expressed, promoter-supported
12387-7	P50479	PDLI4	PDZ and LIM domain protein 4	PDLIM4	ENSG00000131435	TRUE	7.95506	TRUE	TRUE	0.587258	TRUE	3	Expressed, promoter-supported
12389-4	Q9Y5N6	ORC6	Origin recognition complex subunit 6	ORC6	ENSG00000091651	TRUE	7.91111	FALSE	FALSE		TRUE	2	Transcript only
12391-27	Q9H5P4	PDZD7	PDZ domain-containing protein 7	PDZD7	ENSG00000186862	TRUE	10.6503	FALSE	FALSE		TRUE	2	Transcript only
12392-30	P40616	ARL1	ADP-ribosylation factor-like protein 1	ARL1	ENSG00000120805	TRUE	10.2615	TRUE	TRUE	1	TRUE	3	Expressed, promoter-supported
12394-53	Q6UWD8	CP054	Transmembrane protein C16orf54	C16orf54	ENSG00000185905	FALSE	4.64233	FALSE	FALSE		FALSE	0	Not expressed
12395-86	Q6PI48	SYDM	Aspartate--tRNA ligase, mitochondrial	DARS2	ENSG00000117593	TRUE	8.70635	FALSE	FALSE		TRUE	2	Transcript only
12396-19	Q6NVY1	HIBCH	3-hydroxyisobutyryl-CoA hydrolase, mitochondrial	HIBCH	ENSG00000198130	TRUE	9.52047	TRUE	TRUE	1	TRUE	3	Expressed, promoter-supported
12398-15	O43316	PAX4	Paired box protein Pax-4	PAX4	ENSG00000106331	FALSE	4.6216	FALSE	FALSE		TRUE	1	Not expressed
12399-194	Q8IVM0	CCD50	Coiled-coil domain-containing protein 50	CCDC50	ENSG00000152492	TRUE	12.3286	TRUE	FALSE	0.462604	TRUE	2	Transcript only
12400-25	Q9NPD8	UBE2T	Ubiquitin-conjugating enzyme E2 T	UBE2T	ENSG00000077152	TRUE	8.94208	FALSE	FALSE		TRUE	2	Transcript only
12401-3	Q96FJ0	STALP	AMSH-like protease	STAMBPL1	ENSG00000138134	TRUE	8.99129	FALSE	FALSE		TRUE	2	Transcript only
12403-30	Q96DA2	RB39B	Ras-related protein Rab-39B	RAB39B	ENSG00000155961	TRUE	10.8201	TRUE	TRUE	0.963989	TRUE	3	Expressed, promoter-supported
12406-119	O95661	ARHI	GTP-binding protein Di-Ras3	DIRAS3	ENSG00000162595	TRUE	5.55966	FALSE	FALSE		TRUE	2	Transcript only
12408-333	Q9UL26	RB22A	Ras-related protein Rab-22A	RAB22A	ENSG00000124209	TRUE	11.1863	TRUE	TRUE	0.598338	FALSE	2	Expressed, promoter-unconfirmed
12409-90	Q96AH8	RAB7B	Ras-related protein Rab-7b	RAB7B	ENSG00000276600	FALSE	4.81471	FALSE	FALSE		FALSE	0	Not expressed
12411-60	P61244	MAX	Protein max	MAX	ENSG00000125952	TRUE	10.7584	FALSE	FALSE		TRUE	2	Transcript only
12414-31	P31946	14-3-3 protein beta/alpha	14-3-3 protein beta/alpha	YWHAB	ENSG00000166913	TRUE	13.1881	TRUE	TRUE	1	TRUE	3	Expressed, promoter-supported
12415-122	O60869	EDF1	Endothelial differentiation-related factor 1	EDF1	ENSG00000107223	TRUE	11.6797	TRUE	TRUE	0.972299	TRUE	3	Expressed, promoter-supported
12417-46	Q9Y3C4	TPRKB	EKC/KEOPS complex subunit TPRKB	TPRKB	ENSG00000144034	TRUE	9.10245	TRUE	TRUE	0.637119	TRUE	3	Expressed, promoter-supported
12420-10	Q8N335	GPD1L	Glycerol-3-phosphate dehydrogenase 1-like protein	GPD1L	ENSG00000152642	TRUE	9.4973	TRUE	TRUE	0.897507	TRUE	3	Expressed, promoter-supported
12422-143	O15296	LX15B	Arachidonate 15-lipoxygenase B	ALOX15B	ENSG00000179593	FALSE	4.74227	FALSE	FALSE		FALSE	0	Not expressed
12423-38	Q9NQ94	A1CF	APOBEC1 complementation factor	A1CF	ENSG00000148584	FALSE	4.64276	FALSE	FALSE		FALSE	0	Not expressed
12424-107	Q9P016	THYN1	Thymocyte nuclear protein 1	THYN1	ENSG00000151500	TRUE	10.275	TRUE	TRUE	0.961219	FALSE	2	Expressed, promoter-unconfirmed
12425-104	P62330	ARF6	ADP-ribosylation factor 6	ARF6	ENSG00000165527	TRUE	10.5757	TRUE	TRUE	1	TRUE	3	Expressed, promoter-supported
12426-19	Q9H8S9	MOL1B	MOB kinase activator 1A	MOB1A	ENSG00000114978	TRUE	10.8806	FALSE	FALSE		TRUE	2	Transcript only
12427-8	P30305	MPIP2	M-phase inducer phosphatase 2	CDC25B	ENSG00000101224	TRUE	10.0805	FALSE	FALSE		TRUE	2	Transcript only
12428-2	Q5VWZ2	LYPL1	Lysophospholipase-like protein 1	LYPLAL1	ENSG00000143353	TRUE	9.58843	TRUE	TRUE	0.930748	TRUE	3	Expressed, promoter-supported
12430-78	Q9H074	PAIP1	Polyadenylate-binding protein-interacting protein 1	PAIP1	ENSG00000172239	TRUE	11.6938	TRUE	TRUE	0.977839	TRUE	3	Expressed, promoter-supported
12431-13	Q9BRX2	PELO	Protein pelota homolog	PELO	ENSG00000152684	TRUE	9.89374	TRUE	TRUE	0.875346	FALSE	2	Expressed, promoter-unconfirmed
12432-23	Q9HB71	CYBP	Calcyclin-binding protein	CACYBP	ENSG00000116161	TRUE	10.7335	TRUE	TRUE	1	FALSE	2	Expressed, promoter-unconfirmed
12433-8	Q969Q4	ARL11	ADP-ribosylation factor-like protein 11	ARL11	ENSG00000152213	FALSE	4.651	FALSE	FALSE		FALSE	0	Not expressed
12434-25	P53990	K0174	IST1 homolog	IST1	ENSG00000182149	TRUE	12.4529	TRUE	TRUE	1	FALSE	2	Expressed, promoter-unconfirmed
12436-84	P78417	GST omega-1	Glutathione S-transferase omega-1	GSTO1	ENSG00000148834	TRUE	8.87028	TRUE	TRUE	1	TRUE	3	Expressed, promoter-supported
12437-18	Q6PHR2	ULK3	Serine/threonine-protein kinase ULK3	ULK3	ENSG00000140474	TRUE	11.2434	FALSE	FALSE		TRUE	2	Transcript only
12438-127	P29372	3MG	DNA-3-methyladenine glycosylase	MPG	ENSG00000103152	TRUE	8.92983	TRUE	TRUE	0.822715	TRUE	3	Expressed, promoter-supported
12439-67	Q00978	ISGF3	Interferon regulatory factor 9	IRF9	ENSG00000213928	TRUE	7.97393	FALSE	FALSE		TRUE	2	Transcript only
12442-4	O00212	RHOD	Rho-related GTP-binding protein RhoD	RHOD	ENSG00000173156	TRUE	5.12804	FALSE	FALSE		TRUE	2	Transcript only
12444-39	O00482	NR5A2	Nuclear receptor subfamily 5 group A member 2	NR5A2	ENSG00000116833	TRUE	7.92593	FALSE	FALSE		TRUE	2	Transcript only
12445-50	Q96NW4	ANR27	Ankyrin repeat domain-containing protein 27	ANKRD27	ENSG00000105186	TRUE	10.2548	FALSE	FALSE		FALSE	1	Transcript only
12446-49	P08263	GST A1-1	Glutathione S-transferase A1	GSTA1	ENSG00000243955	FALSE	4.69532	FALSE	FALSE		FALSE	0	Not expressed
12448-246	P30419	NMT1	Glycylpeptide N-tetradecanoyltransferase 1	NMT1	ENSG00000136448	TRUE	11.8846	TRUE	TRUE	0.99723	TRUE	3	Expressed, promoter-supported
12449-16	O43447	PPIH	Peptidyl-prolyl cis-trans isomerase H	PPIH	ENSG00000171960	TRUE	8.77834	TRUE	TRUE	0.98615	TRUE	3	Expressed, promoter-supported
12450-42	Q15126	PMVK	Phosphomevalonate kinase	PMVK	ENSG00000163344	TRUE	8.91169	TRUE	TRUE	1	TRUE	3	Expressed, promoter-supported
12451-62	O14867	BACH1	Transcription regulator protein BACH1	BACH1	ENSG00000156273	TRUE	12.4567	FALSE	FALSE		TRUE	2	Transcript only
12452-32	Q86Y97	SV422	Histone-lysine N-methyltransferase SUV420H2	KMT5C	ENSG00000133247	TRUE	10.2698	FALSE	FALSE		TRUE	2	Transcript only
12453-161	Q9UBU9	NXF1	Nuclear RNA export factor 1	NXF1	ENSG00000162231	TRUE	11.0029	TRUE	FALSE	0.260388	TRUE	2	Transcript only
12454-105	Q9BV86	NTM1A	N-terminal Xaa-Pro-Lys N-methyltransferase 1	NTMT1	ENSG00000148335	TRUE	9.24217	TRUE	TRUE	0.567867	TRUE	3	Expressed, promoter-supported
12455-48	Q9NPC7	MYNN	Myoneurin	MYNN	ENSG00000085274	TRUE	10.3184	FALSE	FALSE		TRUE	2	Transcript only
12456-5	Q16875	F263	6-phosphofructo-2-kinase/fructose-2,6-bisphosphatase 3	PFKFB3	ENSG00000170525	TRUE	11.1604	FALSE	FALSE		TRUE	2	Transcript only
12457-10	Q9BV57	MTND	1,2-dihydroxy-3-keto-5-methylthiopentene dioxygenase	ADI1	ENSG00000182551	TRUE	9.2421	TRUE	TRUE	0.534626	FALSE	2	Expressed, promoter-unconfirmed
12458-79	Q99653	CHP1	Calcineurin B homologous protein 1	CHP1	ENSG00000187446	TRUE	10.9298	TRUE	TRUE	0.781163	TRUE	3	Expressed, promoter-supported
12459-13	Q9HB21	PKHA1	Pleckstrin homology domain-containing family A member 1	PLEKHA1	ENSG00000107679	TRUE	11.9443	FALSE	FALSE		TRUE	2	Transcript only
12460-18	O14818	PSA7	Proteasome subunit alpha type-7	PSMA7	ENSG00000101182	TRUE	11.9	TRUE	TRUE	0.99723	FALSE	2	Expressed, promoter-unconfirmed
12461-8	Q9NXA8	SIRT5	NAD-dependent protein deacylase sirtuin-5, mitochondrial	SIRT5	ENSG00000124523	TRUE	9.50797	FALSE	FALSE		FALSE	1	Transcript only
12462-20	Q53H47	SETMR	Histone-lysine N-methyltransferase SETMAR	SETMAR	ENSG00000170364	TRUE	9.03641	FALSE	FALSE		FALSE	1	Transcript only
12463-7	Q9P2N7	KLH13	Kelch-like protein 13	KLHL13	ENSG00000003096	TRUE	12.1614	FALSE	FALSE		TRUE	2	Transcript only
12466-7	P09651	ROA1	Heterogeneous nuclear ribonucleoprotein A1	HNRNPA1	ENSG00000135486	TRUE	13.4441	TRUE	TRUE	1	FALSE	2	Expressed, promoter-unconfirmed
12469-19	Q15691	MARE1	Microtubule-associated protein RP/EB family member 1	MAPRE1	ENSG00000101367	TRUE	11.7398	TRUE	TRUE	1	TRUE	3	Expressed, promoter-supported
12471-47	O95793	STAU1	Double-stranded RNA-binding protein Staufen homolog 1	STAU1	ENSG00000124214	TRUE	11.917	TRUE	TRUE	0.99446	TRUE	3	Expressed, promoter-supported
12473-48	Q9NXV2	KCTD5	BTB/POZ domain-containing protein KCTD5	KCTD5	ENSG00000167977	TRUE	9.78651	FALSE	FALSE		FALSE	1	Transcript only
12475-48	Q9NZA1	CLIC5	Chloride intracellular channel protein 5	CLIC5	ENSG00000112782	TRUE	5.90518	FALSE	FALSE		TRUE	2	Transcript only
12476-50	Q9NQ88	TIGAR	Fructose-2,6-bisphosphatase TIGAR	TIGAR	ENSG00000078237	TRUE	8.82916	TRUE	TRUE	0.972299	TRUE	3	Expressed, promoter-supported
12477-42	Q15631	TSN	Translin	TSN	ENSG00000211460	TRUE	10.8981	TRUE	TRUE	1	TRUE	3	Expressed, promoter-supported
12478-15	P62888	RL30	60S ribosomal protein L30	RPL30	ENSG00000156482	TRUE	13.0521	TRUE	TRUE	1	TRUE	3	Expressed, promoter-supported
12479-50	P31321	KAP1	cAMP-dependent protein kinase type I-beta regulatory subunit	PRKAR1B	ENSG00000188191	TRUE	10.4384	FALSE	FALSE		TRUE	2	Transcript only
12480-9	Q96G74	OTUD5	OTU domain-containing protein 5	OTUD5	ENSG00000068308	TRUE	10.7441	FALSE	FALSE		TRUE	2	Transcript only
12482-5	Q12830	BPTF	Nucleosome-remodeling factor subunit BPTF	BPTF	ENSG00000171634	TRUE	13.0645	FALSE	FALSE		TRUE	2	Transcript only
12483-62	Q92753	RORB	Nuclear receptor ROR-beta	RORB	ENSG00000198963	TRUE	6.58582	FALSE	FALSE		FALSE	1	Transcript only
12484-67	P48739	PIPNB	Phosphatidylinositol transfer protein beta isoform	PITPNB	ENSG00000180957	TRUE	10.6699	TRUE	TRUE	0.919668	TRUE	3	Expressed, promoter-supported
12486-8	Q9NS18	GLRX2	Glutaredoxin-2, mitochondrial	GLRX2	ENSG00000023572	TRUE	8.25204	FALSE	FALSE		TRUE	2	Transcript only
12488-9	Q9ULC4	MCTS1	Malignant T-cell-amplified sequence 1	MCTS1	ENSG00000232119	TRUE	11.4765	TRUE	TRUE	1	TRUE	3	Expressed, promoter-supported
12490-92	Q9UHA4	LTOR3	Ragulator complex protein LAMTOR3	LAMTOR3	ENSG00000109270	TRUE	11.5047	TRUE	TRUE	0.789474	TRUE	3	Expressed, promoter-supported
12491-23	Q9Y696	CLIC4	Chloride intracellular channel protein 4	CLIC4	ENSG00000169504	TRUE	12.0928	TRUE	TRUE	1	TRUE	3	Expressed, promoter-supported
12493-42	Q96DC9	OTUB2	Ubiquitin thioesterase OTUB2	OTUB2	ENSG00000089723	TRUE	8.36743	FALSE	FALSE		TRUE	2	Transcript only
12494-99	P60520	GBRL2	Gamma-aminobutyric acid receptor-associated protein-like 2	GABARAPL2	ENSG00000034713	TRUE	11.6024	TRUE	TRUE	1	TRUE	3	Expressed, promoter-supported
12497-29	Q9BRJ7	SDOS	Tudor-interacting repair regulator protein	NUDT16L1	ENSG00000168101	TRUE	9.4779	TRUE	TRUE	0.99723	TRUE	3	Expressed, promoter-supported
12498-12	O14907	TX1B3	Tax1-binding protein 3	TAX1BP3	ENSG00000213977	TRUE	7.3014	FALSE	FALSE		TRUE	2	Transcript only
12499-108	Q99962	SH3G2	Endophilin-A1	SH3GL2	ENSG00000107295	TRUE	9.85357	TRUE	TRUE	0.759003	TRUE	3	Expressed, promoter-supported
12500-88	Q9UBT2	SAE2	SUMO-activating enzyme subunit 2	UBA2	ENSG00000126261	TRUE	12.12	TRUE	TRUE	1	TRUE	3	Expressed, promoter-supported
12501-10	O75347	TBCA	Tubulin-specific chaperone A	TBCA	ENSG00000171530	TRUE	11.112	TRUE	TRUE	1	TRUE	3	Expressed, promoter-supported
12503-5	Q15743	SPR1	Ovarian cancer G-protein coupled receptor 1	GPR68	ENSG00000119714	TRUE	6.97771	FALSE	FALSE		TRUE	2	Transcript only
12504-26	P29536	LMOD1	Leiomodin-1	LMOD1	ENSG00000163431	TRUE	5.93174	TRUE	TRUE	1	TRUE	3	Expressed, promoter-supported
12507-16	Q96DU7	IP3KC	Inositol-trisphosphate 3-kinase C	ITPKC	ENSG00000086544	TRUE	9.90775	FALSE	FALSE		FALSE	1	Transcript only
12508-9	Q9Y3E7	CHMP3	Charged multivesicular body protein 3	CHMP3	ENSG00000115561	TRUE	10.2081	FALSE	FALSE		FALSE	1	Transcript only
12509-115	Q8N668	COMD1	COMM domain-containing protein 1	COMMD1	ENSG00000173163	TRUE	8.88082	FALSE	FALSE		TRUE	2	Transcript only
12510-3	Q9ULZ2	STAP1	Signal-transducing adaptor protein 1	STAP1	ENSG00000035720	FALSE	4.66894	FALSE	FALSE		FALSE	0	Not expressed
12511-83	Q96JW4	S41A2	Solute carrier family 41 member 2	SLC41A2	ENSG00000136052	TRUE	9.77829	FALSE	FALSE		TRUE	2	Transcript only
12513-8	Q9NZD2	GLTP	Glycolipid transfer protein	GLTP	ENSG00000139433	TRUE	8.86976	FALSE	FALSE		TRUE	2	Transcript only
12514-16	Q9UBP6	METTL1	tRNA (guanine-N(7)-)-methyltransferase	METTL1	ENSG00000037897	TRUE	7.19568	TRUE	TRUE	0.817175	FALSE	2	Expressed, promoter-unconfirmed
12515-45	Q9BZX2	UCK2	Uridine-cytidine kinase 2	UCK2	ENSG00000143179	TRUE	10.8137	TRUE	FALSE	0.393352	TRUE	2	Transcript only
12516-13	Q15561	TEAD4	Transcriptional enhancer factor TEF-3	TEAD4	ENSG00000197905	TRUE	7.13413	FALSE	FALSE		FALSE	1	Transcript only
12517-52	O14737	TFAR19	Programmed cell death protein 5	PDCD5	ENSG00000105185	TRUE	10.719	TRUE	TRUE	0.99446	TRUE	3	Expressed, promoter-supported
12518-289	Q86U86	PB1	Protein polybromo-1	PBRM1	ENSG00000163939	TRUE	12.9663	TRUE	TRUE	0.872576	FALSE	2	Expressed, promoter-unconfirmed
12521-3	P42773	CDN2C	Cyclin-dependent kinase 4 inhibitor C	CDKN2C	ENSG00000123080	TRUE	5.66195	FALSE	FALSE		TRUE	2	Transcript only
12522-6	P54727	RD23B	UV excision repair protein RAD23 homolog B	RAD23B	ENSG00000119318	TRUE	12.6533	TRUE	TRUE	1	TRUE	3	Expressed, promoter-supported
12524-18	Q96F10	SAT2	Diamine acetyltransferase 2	SAT2	ENSG00000141504	TRUE	10.9023	FALSE	FALSE		TRUE	2	Transcript only
12527-50	P10827	THA	Thyroid hormone receptor alpha	THRA	ENSG00000126351	TRUE	10.6173	FALSE	FALSE		TRUE	2	Transcript only
12528-40	Q96S55	WRIP1	ATPase WRNIP1	WRNIP1	ENSG00000124535	TRUE	10.9312	TRUE	TRUE	0.855956	FALSE	2	Expressed, promoter-unconfirmed
12529-32	O75344	FKBP6	Inactive peptidyl-prolyl cis-trans isomerase FKBP6	FKBP6	ENSG00000077800	FALSE	4.79743	FALSE	FALSE		TRUE	1	Not expressed
12530-14	P61024	CKS-1	Cyclin-dependent kinases regulatory subunit 1	CKS1B	ENSG00000173207	TRUE	7.68221	FALSE	FALSE		TRUE	2	Transcript only
12531-5	B6SEH8	ERVV1	Endogenous retrovirus group V member 1 Env polyprotein	ERVV-1	ENSG00000269526	FALSE	4.61331	FALSE	FALSE		FALSE	0	Not expressed
12532-28	P49427	UB2R1	Ubiquitin-conjugating enzyme E2 R1	CDC34	ENSG00000099804	TRUE	10.8008	TRUE	TRUE	0.98892	TRUE	3	Expressed, promoter-supported
12533-135	Q99418	CYH2	Cytohesin-2	CYTH2	ENSG00000105443	TRUE	12.124	FALSE	FALSE		TRUE	2	Transcript only
12534-10	Q13137	CACO2	Calcium-binding and coiled-coil domain-containing protein 2	CALCOCO2	ENSG00000136436	TRUE	10.0989	FALSE	FALSE		TRUE	2	Transcript only
12535-2	P18887	XRCC1	DNA repair protein XRCC1	XRCC1	ENSG00000073050	TRUE	10.4142	TRUE	TRUE	0.975069	TRUE	3	Expressed, promoter-supported
12536-46	Q9Y217	MTMR6	Myotubularin-related protein 6	MTMR6	ENSG00000139505	TRUE	11.9951	FALSE	FALSE		TRUE	2	Transcript only
12537-88	Q00577	PURA	Transcriptional activator protein Pur-alpha	PURA	ENSG00000185129	TRUE	9.48025	TRUE	TRUE	0.961219	FALSE	2	Expressed, promoter-unconfirmed
12538-19	P49802	RGS7	Regulator of G-protein signaling 7	RGS7	ENSG00000182901	TRUE	8.99752	FALSE	FALSE		FALSE	1	Transcript only
12540-25	P84095	RHOG	Rho-related GTP-binding protein RhoG	RHOG	ENSG00000177105	TRUE	6.98938	FALSE	FALSE		TRUE	2	Transcript only
12543-76	Q96MR9	ZN560	Zinc finger protein 560	ZNF560	ENSG00000198028	TRUE	5.21407	FALSE	FALSE		FALSE	1	Transcript only
12546-1	P53814	SMTN	Smoothelin	SMTN	ENSG00000183963	TRUE	8.92135	FALSE	FALSE		TRUE	2	Transcript only
12548-75	Q9HB90	RRAGC	Ras-related GTP-binding protein C	RRAGC	ENSG00000116954	TRUE	8.34901	TRUE	TRUE	0.501385	FALSE	2	Expressed, promoter-unconfirmed
12549-33	O60760	PTGD2	Hematopoietic prostaglandin D synthase	HPGDS	ENSG00000163106	FALSE	4.60246	FALSE	FALSE		FALSE	0	Not expressed
12551-3	Q96J02	ITCH	E3 ubiquitin-protein ligase Itchy homolog	ITCH	ENSG00000078747	TRUE	11.5426	FALSE	FALSE		TRUE	2	Transcript only
12553-5	Q99986	VRK1	Serine/threonine-protein kinase VRK1	VRK1	ENSG00000100749	TRUE	9.45673	TRUE	TRUE	0.99446	TRUE	3	Expressed, promoter-supported
12554-10	O75771	RA51D	DNA repair protein RAD51 homolog 4	RAD51D	ENSG00000185379	TRUE	9.2761	FALSE	FALSE		TRUE	2	Transcript only
12556-7	O00762	UBE2C	Ubiquitin-conjugating enzyme E2 C	UBE2C	ENSG00000175063	TRUE	6.91365	FALSE	FALSE		TRUE	2	Transcript only
12557-18	P51513	NOVA1	RNA-binding protein Nova-1	NOVA1	ENSG00000139910	TRUE	12.6673	TRUE	TRUE	1	TRUE	3	Expressed, promoter-supported
12558-3	Q8TF42	UBS3B	Ubiquitin-associated and SH3 domain-containing protein B	UBASH3B	ENSG00000154127	TRUE	10.452	FALSE	FALSE		TRUE	2	Transcript only
12560-9	Q8TCD5	NT5C	5'(3')-deoxyribonucleotidase, cytosolic type	NT5C	ENSG00000125458	TRUE	9.33988	TRUE	TRUE	0.969529	FALSE	2	Expressed, promoter-unconfirmed
12562-1	Q16512	PKN1	Serine/threonine-protein kinase N1	PKN1	ENSG00000123143	TRUE	11.5347	TRUE	FALSE	0.418283	TRUE	2	Transcript only
12563-2	O95379	TFIP8	Tumor necrosis factor alpha-induced protein 8	TNFAIP8	ENSG00000145779	TRUE	6.85055	FALSE	FALSE		TRUE	2	Transcript only
12564-9	Q9Y221	NIP7	60S ribosome subunit biogenesis protein NIP7 homolog	NIP7	ENSG00000132603	TRUE	8.87438	TRUE	TRUE	0.739612	TRUE	3	Expressed, promoter-supported
12568-14	Q14145	KEAP1	Kelch-like ECH-associated protein 1	KEAP1	ENSG00000079999	TRUE	10.4246	FALSE	FALSE		TRUE	2	Transcript only
12569-25	P48643	TCP-1-epsilon	T-complex protein 1 subunit epsilon	CCT5	ENSG00000150753	TRUE	12.6288	TRUE	TRUE	1	FALSE	2	Expressed, promoter-unconfirmed
12571-14	P36405	ARL3	ADP-ribosylation factor-like protein 3	ARL3	ENSG00000138175	TRUE	10.5838	TRUE	TRUE	1	FALSE	2	Expressed, promoter-unconfirmed
12572-236	O43281	EFS	Embryonal Fyn-associated substrate	EFS	ENSG00000100842	TRUE	8.15158	FALSE	FALSE		TRUE	2	Transcript only
12573-80	O75382	TRIM3	Tripartite motif-containing protein 3	TRIM3	ENSG00000110171	TRUE	10.7947	TRUE	TRUE	0.99446	TRUE	3	Expressed, promoter-supported
12574-36	P20800	Endothelin 2	Endothelin-2	EDN2	ENSG00000127129	TRUE	5.09403	FALSE	FALSE		TRUE	2	Transcript only
12575-30	P11586	C1TC	C-1-tetrahydrofolate synthase, cytoplasmic	MTHFD1	ENSG00000100714	TRUE	9.26663	TRUE	TRUE	1	TRUE	3	Expressed, promoter-supported
12576-21	P43357	MAGE-3	Melanoma-associated antigen 3	MAGEA3	ENSG00000221867	FALSE	4.61091	FALSE	FALSE		FALSE	0	Not expressed
12577-100	P39748	FLAP endonuclease-1	Flap endonuclease 1	FEN1	ENSG00000168496	TRUE	8.79351	TRUE	TRUE	1	TRUE	3	Expressed, promoter-supported
12578-13	P61204	ARF3	ADP-ribosylation factor 3	ARF3	ENSG00000134287	TRUE	11.1953	TRUE	TRUE	0.590028	TRUE	3	Expressed, promoter-supported
12580-7	P28074	PSB5	Proteasome subunit beta type-5	PSMB5	ENSG00000100804	TRUE	11.5265	TRUE	TRUE	1	TRUE	3	Expressed, promoter-supported
12581-39	O14732	IMPA2	Inositol monophosphatase 2	IMPA2	ENSG00000141401	TRUE	7.12087	FALSE	FALSE		TRUE	2	Transcript only
12583-77	P10398	ARAF	Serine/threonine-protein kinase A-Raf	ARAF	ENSG00000078061	TRUE	9.02741	FALSE	FALSE		FALSE	1	Transcript only
12585-39	P07992	ERCC1	DNA excision repair protein ERCC-1	ERCC1	ENSG00000012061	TRUE	10.2901	TRUE	TRUE	0.531856	TRUE	3	Expressed, promoter-supported
12587-65	P36404	ARL2	ADP-ribosylation factor-like protein 2	ARL2	ENSG00000213465	TRUE	9.41031	TRUE	TRUE	1	FALSE	2	Expressed, promoter-unconfirmed
12591-27	O60890	Oligophrenin-1	Oligophrenin-1	OPHN1	ENSG00000079482	TRUE	10.8569	FALSE	FALSE		TRUE	2	Transcript only
12593-33	Q9NUG6	PDRG1	p53 and DNA damage-regulated protein 1	PDRG1	ENSG00000088356	TRUE	9.79315	FALSE	FALSE		TRUE	2	Transcript only
12594-5	P28676	GRAN	Grancalcin	GCA	ENSG00000115271	TRUE	8.6755	TRUE	TRUE	0.99446	TRUE	3	Expressed, promoter-supported
12595-11	P28289	TMOD1	Tropomodulin-1	TMOD1	ENSG00000136842	TRUE	7.5176	FALSE	FALSE		TRUE	2	Transcript only
12597-68	Q9H1Y0	Autophagy protein 5	Autophagy protein 5	ATG5	ENSG00000057663	TRUE	9.7553	FALSE	FALSE		TRUE	2	Transcript only
12599-10	Q86UX7	URP2	Fermitin family homolog 3	FERMT3	ENSG00000149781	TRUE	6.20186	FALSE	FALSE		TRUE	2	Transcript only
12603-87	Q13310	PABP4	Polyadenylate-binding protein 4	PABPC4	ENSG00000090621	TRUE	12.0816	TRUE	TRUE	1	TRUE	3	Expressed, promoter-supported
12604-16	Q96GD3	SCMH1	Polycomb protein SCMH1	SCMH1	ENSG00000010803	TRUE	10.9097	FALSE	FALSE		TRUE	2	Transcript only
12605-1	Q9NQT5	Exosome component 3	Exosome complex component RRP40	EXOSC3	ENSG00000107371	TRUE	9.80649	TRUE	TRUE	0.753463	TRUE	3	Expressed, promoter-supported
12612-37	P20618	PSB1	Proteasome subunit beta type-1	PSMB1	ENSG00000008018	TRUE	11.2811	TRUE	TRUE	1	TRUE	3	Expressed, promoter-supported
12616-45	Q9UHY1	NRBP	Nuclear receptor-binding protein	NRBP1	ENSG00000115216	TRUE	11.6519	TRUE	TRUE	1	TRUE	3	Expressed, promoter-supported
12617-2	Q9Y6E0	STK24	Serine/threonine-protein kinase 24	STK24	ENSG00000102572	TRUE	11.5936	TRUE	FALSE	0.401662	TRUE	2	Transcript only
12618-50	Q04828	Aldo-keto reductase 1C1	Aldo-keto reductase family 1 member C1	AKR1C1	ENSG00000187134	TRUE	10.8764	FALSE	FALSE		TRUE	2	Transcript only
12619-14	P35813	Protein phophatase 2Ca	Protein phosphatase 1A	PPM1A	ENSG00000100614	TRUE	12.3787	TRUE	TRUE	0.98892	TRUE	3	Expressed, promoter-supported
12620-3	Q9NVA2	Septin-11	Septin-11	SEPTIN11	ENSG00000138758	TRUE	12.5264	TRUE	TRUE	1	TRUE	3	Expressed, promoter-supported
12621-55	P30153	PP2AAA	Serine/threonine-protein phosphatase 2A 65 kDa regulatory subunit A alpha isoform	PPP2R1A	ENSG00000105568	TRUE	13.3927	TRUE	TRUE	1	TRUE	3	Expressed, promoter-supported
12622-96	Q9NR48	ASH1L	Histone-lysine N-methyltransferase ASH1L	ASH1L	ENSG00000116539	TRUE	12.4401	FALSE	FALSE		FALSE	1	Transcript only
12623-84	Q92833	JARD2	Protein Jumonji	JARID2	ENSG00000008083	TRUE	11.9954	FALSE	FALSE		FALSE	1	Transcript only
12625-138	Q8IXQ5	KLHL7	Kelch-like protein 7	KLHL7	ENSG00000122550	TRUE	12.0062	FALSE	FALSE		FALSE	1	Transcript only
12626-6	Q9BQF6	SENP7	Sentrin-specific protease 7	SENP7	ENSG00000138468	TRUE	12.3736	FALSE	FALSE		TRUE	2	Transcript only
12627-97	O95352	ATG7	Ubiquitin-like modifier-activating enzyme ATG7	ATG7	ENSG00000197548	TRUE	9.43226	TRUE	TRUE	0.894737	TRUE	3	Expressed, promoter-supported
12628-31	Q9NS86	LANC2	LanC-like protein 2	LANCL2	ENSG00000132434	TRUE	10.7209	TRUE	TRUE	0.98892	TRUE	3	Expressed, promoter-supported
12630-8	P53365	ARFP2	Arfaptin-2	ARFIP2	ENSG00000132254	TRUE	10.5689	TRUE	TRUE	0.844875	TRUE	3	Expressed, promoter-supported
12632-14	P18440	ARY1	Arylamine N-acetyltransferase 1	NAT1	ENSG00000171428	TRUE	5.53632	FALSE	FALSE		TRUE	2	Transcript only
12633-3	P43378	PTN9	Tyrosine-protein phosphatase non-receptor type 9	PTPN9	ENSG00000169410	TRUE	10.7489	FALSE	FALSE		TRUE	2	Transcript only
12634-79	O75815	BCAR3:Ras-GEF	Breast cancer anti-estrogen resistance protein 3:Guanine Nucleotide Exchange Factor Domain	BCAR3	ENSG00000137936	TRUE	8.73191	FALSE	FALSE		TRUE	2	Transcript only
12635-9	O14717	TRDMT	tRNA (cytosine(38)-C(5))-methyltransferase	TRDMT1	ENSG00000107614	TRUE	9.51911	FALSE	FALSE		TRUE	2	Transcript only
12636-113	Q9NRG4	SMYD2	N-lysine methyltransferase SMYD2	SMYD2	ENSG00000143499	TRUE	9.90661	FALSE	FALSE		TRUE	2	Transcript only
12637-7	P43155	CACP	Carnitine O-acetyltransferase	CRAT	ENSG00000095321	TRUE	10.5043	TRUE	TRUE	0.99446	TRUE	3	Expressed, promoter-supported
12641-3	P32019	I5P2	Type II inositol 1,4,5-trisphosphate 5-phosphatase	INPP5B	ENSG00000204084	TRUE	9.86504	FALSE	FALSE		TRUE	2	Transcript only
12643-4	P49407	ARRB1	Beta-arrestin-1	ARRB1	ENSG00000137486	TRUE	11.0367	TRUE	TRUE	0.792244	TRUE	3	Expressed, promoter-supported
12644-63	P30520	PURA2	Adenylosuccinate synthetase isozyme 2	ADSS2	ENSG00000035687	TRUE	10.6555	TRUE	TRUE	0.99723	TRUE	3	Expressed, promoter-supported
12646-2	Q96AT9	RPE	Ribulose-phosphate 3-epimerase	RPE	ENSG00000197713	TRUE	10.6119	FALSE	FALSE		TRUE	2	Transcript only
12647-52	Q9BYW2	SETD2	Histone-lysine N-methyltransferase SETD2	SETD2	ENSG00000181555	TRUE	12.6306	FALSE	FALSE		FALSE	1	Transcript only
12649-80	P40926	Malate dehydrogenase 2	Malate dehydrogenase, mitochondrial	MDH2	ENSG00000146701	TRUE	11.5517	TRUE	TRUE	1	TRUE	3	Expressed, promoter-supported
12650-43	P08754	GNAI3	Guanine nucleotide-binding protein G(k) subunit alpha	GNAI3	ENSG00000065135	TRUE	12.0515	TRUE	TRUE	1	TRUE	3	Expressed, promoter-supported
12651-21	Q15119	PDK2	[Pyruvate dehydrogenase (acetyl-transferring)] kinase isozyme 2, mitochondrial	PDK2	ENSG00000005882	TRUE	8.85988	FALSE	FALSE		TRUE	2	Transcript only
12652-37	O43865	SAHH2	Adenosylhomocysteinase 2	AHCYL1	ENSG00000168710	TRUE	12.1852	TRUE	TRUE	1	TRUE	3	Expressed, promoter-supported
12653-13	P78368	CSNK1G2	Casein kinase I isoform gamma-2	CSNK1G2	ENSG00000133275	TRUE	11.0759	FALSE	FALSE		TRUE	2	Transcript only
12655-30	Q9H115	SNAB	Beta-soluble NSF attachment protein	NAPB	ENSG00000125814	TRUE	12.9981	TRUE	TRUE	1	TRUE	3	Expressed, promoter-supported
12656-1	Q07866	KLC1	Kinesin light chain 1	KLC1	ENSG00000126214	TRUE	11.7172	TRUE	TRUE	1	TRUE	3	Expressed, promoter-supported
12657-2	Q13630	FCL	GDP-L-fucose synthase	GFUS	ENSG00000104522	TRUE	9.16831	TRUE	TRUE	0.98892	TRUE	3	Expressed, promoter-supported
12658-72	Q9H999	PANK3	Pantothenate kinase 3	PANK3	ENSG00000120137	TRUE	13.738	FALSE	FALSE		TRUE	2	Transcript only
12659-13	Q9NTK5	GTPB9	Obg-like ATPase 1	OLA1	ENSG00000138430	TRUE	12.0657	TRUE	TRUE	1	TRUE	3	Expressed, promoter-supported
12661-44	Q9H0R8	GBRL1	Gamma-aminobutyric acid receptor-associated protein-like 1	GABARAPL1	ENSG00000139112	TRUE	12.2537	FALSE	FALSE		TRUE	2	Transcript only
12662-82	Q13011	ECH1	Delta(3,5)-Delta(2,4)-dienoyl-CoA isomerase, mitochondrial	ECH1	ENSG00000104823	TRUE	9.58377	TRUE	TRUE	1	TRUE	3	Expressed, promoter-supported
12663-1	Q16762	THTR	Thiosulfate sulfurtransferase	TST	ENSG00000128311	TRUE	7.34359	TRUE	TRUE	0.980609	FALSE	2	Expressed, promoter-unconfirmed
12664-19	Q12923	PTN13	Tyrosine-protein phosphatase non-receptor type 13	PTPN13	ENSG00000163629	TRUE	11.3009	FALSE	FALSE		FALSE	1	Transcript only
12665-16	Q12905	ILF2	Interleukin enhancer-binding factor 2	ILF2	ENSG00000143621	TRUE	12.1536	TRUE	TRUE	1	TRUE	3	Expressed, promoter-supported
12667-2	Q9Y2T3	GUAD	Guanine deaminase	GDA	ENSG00000119125	TRUE	5.44163	FALSE	FALSE		TRUE	2	Transcript only
12668-7	O75351	VPS4B	Vacuolar protein sorting-associated protein 4B	VPS4B	ENSG00000119541	TRUE	10.4097	TRUE	TRUE	0.99723	TRUE	3	Expressed, promoter-supported
12669-30	Q76N89	HECW1	E3 ubiquitin-protein ligase HECW1	HECW1	ENSG00000002746	TRUE	11.3607	FALSE	FALSE		TRUE	2	Transcript only
12670-15	O60671	RAD1	Cell cycle checkpoint protein RAD1	RAD1	ENSG00000113456	TRUE	10.3199	FALSE	FALSE		FALSE	1	Transcript only
12671-35	O43704	ST1B1	Sulfotransferase family cytosolic 1B member 1	SULT1B1	ENSG00000173597	FALSE	4.99185	FALSE	FALSE		FALSE	0	Not expressed
12675-14	P14868	SYDC	Aspartate--tRNA ligase, cytoplasmic	DARS1	ENSG00000115866	TRUE	10.5025	TRUE	TRUE	1	FALSE	2	Expressed, promoter-unconfirmed
12676-1	Q9BY11	PACN1	Protein kinase C and casein kinase substrate in neurons protein 1	PACSIN1	ENSG00000124507	TRUE	7.28994	TRUE	TRUE	0.811634	TRUE	3	Expressed, promoter-supported
12677-164	Q13045	FLII	Protein flightless-1 homolog	FLII	ENSG00000177731	TRUE	11.952	TRUE	TRUE	0.99446	TRUE	3	Expressed, promoter-supported
12678-66	P09012	SNRPA	U1 small nuclear ribonucleoprotein A	SNRPA	ENSG00000077312	TRUE	9.89407	TRUE	TRUE	1	FALSE	2	Expressed, promoter-unconfirmed
12681-63	Q9UK80	UBP21	Ubiquitin carboxyl-terminal hydrolase 21	USP21	ENSG00000143258	TRUE	10.1379	FALSE	FALSE		TRUE	2	Transcript only
12682-5	Q6YP21	KAT3	Kynurenine--oxoglutarate transaminase 3	KYAT3	ENSG00000137944	TRUE	9.50197	TRUE	TRUE	0.99446	FALSE	2	Expressed, promoter-unconfirmed
12683-156	Q9BPU6	DPYL5	Dihydropyrimidinase-related protein 5	DPYSL5	ENSG00000157851	TRUE	13.6996	TRUE	TRUE	1	TRUE	3	Expressed, promoter-supported
12684-5	Q9Y6U3	ADSV	Adseverin	SCIN	ENSG00000006747	FALSE	4.7888	FALSE	FALSE		TRUE	1	Not expressed
12685-57	Q9NSB8	HOME2	Homer protein homolog 2	HOMER2	ENSG00000103942	TRUE	10.3643	FALSE	FALSE		TRUE	2	Transcript only
12686-15	P25325	THTM	3-mercaptopyruvate sulfurtransferase	MPST	ENSG00000128309	TRUE	9.94339	TRUE	TRUE	1	TRUE	3	Expressed, promoter-supported
12687-2	Q16698	DECR	2,4-dienoyl-CoA reductase, mitochondrial	DECR1	ENSG00000104325	TRUE	8.55243	TRUE	TRUE	1	TRUE	3	Expressed, promoter-supported
12688-115	Q9UK32	KS6A6	Ribosomal protein S6 kinase alpha-6	RPS6KA6	ENSG00000072133	TRUE	10.3216	FALSE	FALSE		TRUE	2	Transcript only
12689-56	O15143	ARC1B	Actin-related protein 2/3 complex subunit 1B	ARPC1B	ENSG00000130429	TRUE	6.58873	TRUE	TRUE	0.99169	TRUE	3	Expressed, promoter-supported
12690-33	Q9P0V9	SEP10	Septin-10	SEPTIN10	ENSG00000186522	TRUE	9.99971	FALSE	FALSE		TRUE	2	Transcript only
12691-44	P34897	GLYM	Serine hydroxymethyltransferase, mitochondrial	SHMT2	ENSG00000182199	TRUE	12.3018	TRUE	TRUE	1	TRUE	3	Expressed, promoter-supported
12692-56	Q8TEK3	DOT1L	Histone-lysine N-methyltransferase, H3 lysine-79 specific	DOT1L	ENSG00000104885	TRUE	11.5428	FALSE	FALSE		TRUE	2	Transcript only
12693-2	O75368	SH3L1	SH3 domain-binding glutamic acid-rich-like protein	SH3BGRL	ENSG00000131171	TRUE	10.6869	TRUE	TRUE	0.99723	TRUE	3	Expressed, promoter-supported
12694-28	Q9UNQ2	DIM1	Probable dimethyladenosine transferase	DIMT1	ENSG00000086189	TRUE	8.69452	TRUE	TRUE	0.889197	TRUE	3	Expressed, promoter-supported
12695-62	Q53G59	KLH12	Kelch-like protein 12	KLHL12	ENSG00000117153	TRUE	10.7327	FALSE	FALSE		TRUE	2	Transcript only
12696-166	O60678	ANM3	Protein arginine N-methyltransferase 3	PRMT3	ENSG00000185238	TRUE	9.34761	FALSE	FALSE		TRUE	2	Transcript only
12697-30	P48426	PI42A	Phosphatidylinositol 5-phosphate 4-kinase type-2 alpha	PIP4K2A	ENSG00000150867	TRUE	10.6323	TRUE	TRUE	0.99723	TRUE	3	Expressed, promoter-supported
12698-72	O00629	IMA4	Importin subunit alpha-3	KPNA4	ENSG00000186432	TRUE	12.258	TRUE	TRUE	0.98338	TRUE	3	Expressed, promoter-supported
12699-28	P50990	TCP-1-theta	T-complex protein 1 subunit theta	CCT8	ENSG00000156261	TRUE	12.5243	TRUE	TRUE	1	TRUE	3	Expressed, promoter-supported
12700-9	P53396	ACLY	ATP-citrate synthase	ACLY	ENSG00000131473	TRUE	13.4593	TRUE	TRUE	1	TRUE	3	Expressed, promoter-supported
12701-1	O60739	EIF1B	Eukaryotic translation initiation factor 1b	EIF1B	ENSG00000114784	TRUE	11.1879	TRUE	TRUE	0.811634	TRUE	3	Expressed, promoter-supported
12702-13	Q9HAT8	PELI2	E3 ubiquitin-protein ligase pellino homolog 2	PELI2	ENSG00000139946	TRUE	10.2206	FALSE	FALSE		TRUE	2	Transcript only
12703-6	Q8TDX7	NEK7	Serine/threonine-protein kinase Nek7	NEK7	ENSG00000151414	TRUE	9.5141	TRUE	FALSE	0.34626	TRUE	2	Transcript only
12704-26	Q8N5H7	SH2D3	SH2 domain-containing protein 3C	SH2D3C	ENSG00000095370	TRUE	10.527	FALSE	FALSE		TRUE	2	Transcript only
12705-9	Q15751	HERC1	Probable E3 ubiquitin-protein ligase HERC1	HERC1	ENSG00000103657	TRUE	14.1683	TRUE	TRUE	0.620499	TRUE	3	Expressed, promoter-supported
12706-2	Q5VT25	MRCKA	Serine/threonine-protein kinase MRCK alpha	CDC42BPA	ENSG00000143776	TRUE	12.6392	FALSE	FALSE		FALSE	1	Transcript only
12707-26	Q14195	DPYL3	Dihydropyrimidinase-related protein 3	DPYSL3	ENSG00000113657	TRUE	15.2772	TRUE	TRUE	1	TRUE	3	Expressed, promoter-supported
12708-91	Q969R5	LMBL2	Lethal(3)malignant brain tumor-like protein 2	L3MBTL2	ENSG00000100395	TRUE	9.90948	FALSE	FALSE		TRUE	2	Transcript only
12709-63	Q92522	H1X	Histone H1x	H1-10	ENSG00000184897	TRUE	12.2408	TRUE	TRUE	1	FALSE	2	Expressed, promoter-unconfirmed
12711-19	P48165	CXA8	Gap junction alpha-8 protein	GJA8	ENSG00000121634	FALSE	4.62062	FALSE	FALSE		FALSE	0	Not expressed
12712-9	Q9NP66	HM20A	High mobility group protein 20A	HMG20A	ENSG00000140382	TRUE	11.0608	TRUE	TRUE	0.886427	TRUE	3	Expressed, promoter-supported
12713-365	P49795	RGS19	Regulator of G-protein signaling 19	RGS19	ENSG00000171700	TRUE	6.75126	FALSE	FALSE		TRUE	2	Transcript only
12714-38	O75843	AP1G2	AP-1 complex subunit gamma-like 2	AP1G2	ENSG00000213983	TRUE	10.9539	FALSE	FALSE		TRUE	2	Transcript only
12715-30	Q8IZD4	DCP1B	mRNA-decapping enzyme 1B	DCP1B	ENSG00000151065	TRUE	9.46596	FALSE	FALSE		TRUE	2	Transcript only
12716-3	Q9Y473	ZN175	Zinc finger protein 175	ZNF175	ENSG00000105497	TRUE	9.39136	FALSE	FALSE		TRUE	2	Transcript only
12717-65	O15405	TOX3	TOX high mobility group box family member 3	TOX3	ENSG00000103460	TRUE	8.88193	FALSE	FALSE		TRUE	2	Transcript only
12718-43	Q9Y237	PIN4	Peptidyl-prolyl cis-trans isomerase NIMA-interacting 4	PIN4	ENSG00000102309	TRUE	9.51789	TRUE	TRUE	0.98615	TRUE	3	Expressed, promoter-supported
12720-71	Q9NRR5	UBQL4	Ubiquilin-4	UBQLN4	ENSG00000160803	TRUE	10.8611	TRUE	TRUE	0.927978	FALSE	2	Expressed, promoter-unconfirmed
12721-4	Q86VP1	TAXB1	Tax1-binding protein 1	TAX1BP1	ENSG00000106052	TRUE	11.7986	FALSE	FALSE		FALSE	1	Transcript only
12724-81	Q14011	CIRBP	Cold-inducible RNA-binding protein	CIRBP	ENSG00000099622	TRUE	13.9816	TRUE	TRUE	1	TRUE	3	Expressed, promoter-supported
12726-3	O00287	RFXAP	Regulatory factor X-associated protein	RFXAP	ENSG00000133111	TRUE	8.77283	FALSE	FALSE		FALSE	1	Transcript only
12727-7	Q9P2B2	FPRP	Prostaglandin F2 receptor negative regulator	PTGFRN	ENSG00000134247	TRUE	10.4979	TRUE	TRUE	0.756233	TRUE	3	Expressed, promoter-supported
12729-12	Q9BT73	PSMG3	Proteasome assembly chaperone 3	PSMG3	ENSG00000157778	TRUE	9.63365	TRUE	TRUE	0.612188	FALSE	2	Expressed, promoter-unconfirmed
12730-3	O14777	KNTC2	Kinetochore protein NDC80 homolog	NDC80	ENSG00000080986	TRUE	6.57938	TRUE	TRUE	0.706371	TRUE	3	Expressed, promoter-supported
12731-12	Q6IQ23	PKHA7	Pleckstrin homology domain-containing family A member 7	PLEKHA7	ENSG00000166689	TRUE	8.64888	FALSE	FALSE		TRUE	2	Transcript only
12732-13	Q5T2T1	MPP7	MAGUK p55 subfamily member 7	MPP7	ENSG00000150054	TRUE	8.65002	FALSE	FALSE		TRUE	2	Transcript only
12734-112	Q14807	KIF22	Kinesin-like protein KIF22	KIF22	ENSG00000079616	TRUE	10.1416	TRUE	TRUE	0.620499	TRUE	3	Expressed, promoter-supported
12735-39	O75534	CSDE1	Cold shock domain-containing protein E1	CSDE1	ENSG00000009307	TRUE	14.8516	TRUE	TRUE	1	TRUE	3	Expressed, promoter-supported
12737-12	Q14651	PLSI	Plastin-1	PLS1	ENSG00000120756	TRUE	6.84389	FALSE	FALSE		TRUE	2	Transcript only
12738-43	Q9Y2I1	NISCH	Nischarin	NISCH	ENSG00000010322	TRUE	13.2166	FALSE	FALSE		TRUE	2	Transcript only
12740-55	Q99581	FEV	Protein FEV	FEV	ENSG00000163497	FALSE	4.66609	FALSE	FALSE		TRUE	1	Not expressed
12742-160	A6NDV4	TMM8B	Transmembrane protein 8B	TMEM8B	ENSG00000137103	TRUE	11.4702	FALSE	FALSE		TRUE	2	Transcript only
12743-18	Q9UL15	BAG5	BAG family molecular chaperone regulator 5	BAG5	ENSG00000166170	TRUE	10.8628	TRUE	TRUE	0.930748	FALSE	2	Expressed, promoter-unconfirmed
12746-4	Q9UIA0	CYH4	Cytohesin-4	CYTH4	ENSG00000100055	FALSE	4.65608	FALSE	FALSE		FALSE	0	Not expressed
12747-89	P98179	RBM3	RNA-binding protein 3	RBM3	ENSG00000102317	TRUE	11.7602	TRUE	TRUE	0.747922	TRUE	3	Expressed, promoter-supported
12748-6	Q58F21	BRDT	Bromodomain testis-specific protein	BRDT	ENSG00000137948	FALSE	4.62363	FALSE	FALSE		FALSE	0	Not expressed
12750-9	P05107	LFA-1 beta-2	Integrin beta-2	ITGB2	ENSG00000160255	TRUE	5.55105	FALSE	FALSE		TRUE	2	Transcript only
12751-26	Q9UKY1	ZHX1	Zinc fingers and homeoboxes protein 1	ZHX1	ENSG00000165156	TRUE	11.4675	FALSE	FALSE		FALSE	1	Transcript only
12753-6	Q92870	APBB2:PID 1	Amyloid beta A4 precursor protein-binding family B member 2:Phosphotyrosine Interaction Domain 1	APBB2	ENSG00000163697	TRUE	12.0863	FALSE	FALSE		TRUE	2	Transcript only
12754-14	Q9Y534	CSDC2	Cold shock domain-containing protein C2	CSDC2	ENSG00000172346	TRUE	9.47868	FALSE	FALSE		FALSE	1	Transcript only
12756-3	Q9BYV9	BACH2	Transcription regulator protein BACH2	BACH2	ENSG00000112182	TRUE	12.5081	TRUE	FALSE	0.32687	TRUE	2	Transcript only
12758-47	O43424	GRID2	Glutamate receptor ionotropic, delta-2	GRID2	ENSG00000152208	TRUE	7.6695	FALSE	FALSE		TRUE	2	Transcript only
12759-47	Q12906	DRBP76	Interleukin enhancer-binding factor 3	ILF3	ENSG00000129351	TRUE	13.6576	TRUE	TRUE	1	FALSE	2	Expressed, promoter-unconfirmed
12760-34	Q6NX45	ZN774	Zinc finger protein 774	ZNF774	ENSG00000196391	TRUE	8.45403	FALSE	FALSE		TRUE	2	Transcript only
12761-12	Q92870	APBB2:PID 2	Amyloid beta A4 precursor protein-binding family B member 2:Phosphotyrosine Interaction Domain 2	APBB2	ENSG00000163697	TRUE	12.0863	FALSE	FALSE		TRUE	2	Transcript only
12763-69	Q9HCZ1	ZN334	Zinc finger protein 334	ZNF334	ENSG00000198185	TRUE	10.201	FALSE	FALSE		TRUE	2	Transcript only
12764-3	Q92556	ELMO1	Engulfment and cell motility protein 1	ELMO1	ENSG00000155849	TRUE	10.5973	TRUE	FALSE	0.479224	TRUE	2	Transcript only
12766-33	Q7Z601	GP142	Probable G-protein coupled receptor 142	GPR142	ENSG00000257008	TRUE	5.10451	FALSE	FALSE		TRUE	2	Transcript only
12768-3	Q86XI6	PPR3B	Protein phosphatase 1 regulatory subunit 3B	PPP1R3B	ENSG00000173281	TRUE	7.83022	FALSE	FALSE		FALSE	1	Transcript only
12771-19	Q9UJW8	ZN180	Zinc finger protein 180	ZNF180	ENSG00000167384	TRUE	9.40154	FALSE	FALSE		TRUE	2	Transcript only
12772-8	P52948	NUP98	Nuclear pore complex protein Nup98-Nup96	NUP98	ENSG00000110713	TRUE	11.4335	TRUE	TRUE	0.99723	FALSE	2	Expressed, promoter-unconfirmed
12774-12	O60741	HCN1	Potassium/sodium hyperpolarization-activated cyclic nucleotide-gated channel 1	HCN1	ENSG00000164588	TRUE	8.23863	FALSE	FALSE		TRUE	2	Transcript only
12775-6	O15347	HMGB3	High mobility group protein B3	HMGB3	ENSG00000029993	TRUE	11.8816	TRUE	TRUE	1	TRUE	3	Expressed, promoter-supported
12777-11	Q15637	SF01	Splicing factor 1	SF1	ENSG00000168066	TRUE	12.1062	TRUE	TRUE	1	TRUE	3	Expressed, promoter-supported
12779-30	Q9UKN5	PRDM4	PR domain zinc finger protein 4	PRDM4	ENSG00000110851	TRUE	11.5434	FALSE	FALSE		TRUE	2	Transcript only
12781-2	Q15633	TRBP2	RISC-loading complex subunit TARBP2	TARBP2	ENSG00000139546	TRUE	9.74062	FALSE	FALSE		TRUE	2	Transcript only
12783-29	P52272	HNRPM	Heterogeneous nuclear ribonucleoprotein M	HNRNPM	ENSG00000099783	TRUE	11.5847	TRUE	TRUE	1	TRUE	3	Expressed, promoter-supported
12784-10	O95704	APBB3:PID 1	Amyloid beta A4 precursor protein-binding family B member 3:Phosphotyrosine Interaction Domain 1,Isoform II	APBB3	ENSG00000113108	TRUE	11.0591	FALSE	FALSE		TRUE	2	Transcript only
12785-49	Q86T24	KAISO	Transcriptional regulator Kaiso	ZBTB33	ENSG00000177485	TRUE	11.2377	FALSE	FALSE		TRUE	2	Transcript only
12786-61	Q9NPB8	GDE5	Glycerophosphocholine phosphodiesterase GPCPD1	GPCPD1	ENSG00000125772	TRUE	11.1322	FALSE	FALSE		TRUE	2	Transcript only
12787-47	P52741	ZN134	Zinc finger protein 134	ZNF134	ENSG00000213762	TRUE	10.9121	FALSE	FALSE		TRUE	2	Transcript only
12788-6	Q96ES7	SGF29	SAGA-associated factor 29 homolog	SGF29	ENSG00000176476	TRUE	8.84844	TRUE	TRUE	0.778393	TRUE	3	Expressed, promoter-supported
12790-10	Q96ER9	CCD51	Coiled-coil domain-containing protein 51	CCDC51	ENSG00000164051	TRUE	8.7556	TRUE	TRUE	0.645429	TRUE	3	Expressed, promoter-supported
12793-4	Q96J94	PIWL1	Piwi-like protein 1	PIWIL1	ENSG00000125207	FALSE	4.99137	FALSE	FALSE		TRUE	1	Not expressed
12794-6	Q96MN2	NALP4	NACHT, LRR and PYD domains-containing protein 4	NLRP4	ENSG00000160505	FALSE	4.60843	FALSE	FALSE		FALSE	0	Not expressed
12795-2	Q969W8	ZN566	Zinc finger protein 566	ZNF566	ENSG00000186017	TRUE	10.0669	FALSE	FALSE		FALSE	1	Transcript only
12796-44	O95989	NUDT3	Diphosphoinositol polyphosphate phosphohydrolase 1	NUDT3	ENSG00000272325	TRUE	12.7769	TRUE	TRUE	0.99446	TRUE	3	Expressed, promoter-supported
12798-46	Q2Y0W8	S4A8	Electroneutral sodium bicarbonate exchanger 1	SLC4A8	ENSG00000050438	TRUE	12.689	TRUE	TRUE	0.99169	FALSE	2	Expressed, promoter-unconfirmed
12799-65	Q9NZQ0	DJC27	DnaJ homolog subfamily C member 27	DNAJC27	ENSG00000115137	TRUE	9.63994	FALSE	FALSE		TRUE	2	Transcript only
12800-5	P59282	TPPP2	Tubulin polymerization-promoting protein family member 2	TPPP2	ENSG00000179636	FALSE	5.01341	FALSE	FALSE		FALSE	0	Not expressed
12801-33	P14316	IRF2	Interferon regulatory factor 2	IRF2	ENSG00000168310	TRUE	8.5837	FALSE	FALSE		TRUE	2	Transcript only
12803-9	Q86UD4	ZN329	Zinc finger protein 329	ZNF329	ENSG00000181894	TRUE	10.4183	FALSE	FALSE		TRUE	2	Transcript only
12804-5	Q9UKD1	GMEB2	Glucocorticoid modulatory element-binding protein 2	GMEB2	ENSG00000101216	TRUE	9.4617	FALSE	FALSE		TRUE	2	Transcript only
12807-89	Q7Z6I6	RHG30	Rho GTPase-activating protein 30	ARHGAP30	ENSG00000186517	TRUE	5.19456	FALSE	FALSE		FALSE	1	Transcript only
12808-103	Q9Y2V2	CHSP1	Calcium-regulated heat-stable protein 1	CARHSP1	ENSG00000153048	TRUE	11.4034	TRUE	TRUE	1	TRUE	3	Expressed, promoter-supported
12811-55	Q09FC8	ZN415	Zinc finger protein 415	ZNF415	ENSG00000170954	TRUE	9.42741	FALSE	FALSE		TRUE	2	Transcript only
12812-25	P14621	ACYP2	Acylphosphatase-2	ACYP2	ENSG00000170634	TRUE	8.53741	TRUE	TRUE	0.839335	TRUE	3	Expressed, promoter-supported
12813-18	Q8NDI1	EHBP1	EH domain-binding protein 1	EHBP1	ENSG00000115504	TRUE	11.587	FALSE	FALSE		TRUE	2	Transcript only
12814-17	Q96LT9	RBM40	RNA-binding protein 40	RNPC3	ENSG00000185946	TRUE	10.7166	FALSE	FALSE		FALSE	1	Transcript only
12815-9	P41252	SYIC	Isoleucine--tRNA ligase, cytoplasmic	IARS1	ENSG00000196305	TRUE	13.3231	TRUE	TRUE	1	TRUE	3	Expressed, promoter-supported
12817-1	P55040	GEM	GTP-binding protein GEM	GEM	ENSG00000164949	TRUE	7.04417	FALSE	FALSE		TRUE	2	Transcript only
12818-159	Q15849	UT2	Urea transporter 2	SLC14A2	ENSG00000132874	TRUE	5.24991	FALSE	FALSE		TRUE	2	Transcript only
12820-1	Q13588	GRAP	GRB2-related adapter protein	GRAP	ENSG00000154016	TRUE	5.71427	FALSE	FALSE		FALSE	1	Transcript only
12821-6	Q86W26	NAL10	NACHT, LRR and PYD domains-containing protein 10	NLRP10	ENSG00000182261	FALSE	4.63566	FALSE	FALSE		FALSE	0	Not expressed
12822-34	O00213	APBB1:PID 1	Amyloid beta A4 precursor protein-binding family B member 1:Phosphotyrosine Interaction Domain 1	APBB1	ENSG00000166313	TRUE	12.7211	TRUE	TRUE	0.833795	TRUE	3	Expressed, promoter-supported
12825-18	Q9UKG1	DP13A	DCC-interacting protein 13-alpha	APPL1	ENSG00000157500	TRUE	11.4751	TRUE	FALSE	0.265928	TRUE	2	Transcript only
12826-5	Q92911	SC5A5	Sodium/iodide cotransporter	SLC5A5	ENSG00000105641	TRUE	6.01404	FALSE	FALSE		TRUE	2	Transcript only
12827-37	P49796	RGS3	Regulator of G-protein signaling 3	RGS3	ENSG00000138835	TRUE	11.0586	FALSE	FALSE		TRUE	2	Transcript only
12830-4	O00422	SAP18	Histone deacetylase complex subunit SAP18	SAP18	ENSG00000150459	TRUE	11.0581	TRUE	TRUE	1	TRUE	3	Expressed, promoter-supported
12831-21	Q96BS2	TESC	Calcineurin B homologous protein 3	TESC	ENSG00000088992	TRUE	5.73799	FALSE	FALSE		TRUE	2	Transcript only
12832-10	Q9UBL3	ASH2L	Set1/Ash2 histone methyltransferase complex subunit ASH2	ASH2L	ENSG00000129691	TRUE	10.1522	TRUE	FALSE	0.432133	TRUE	2	Transcript only
12834-3	Q9H3M0	KCNF1	Potassium voltage-gated channel subfamily F member 1	KCNF1	ENSG00000162975	TRUE	6.96926	FALSE	FALSE		TRUE	2	Transcript only
12835-101	Q8WXC3	PYDC1	Pyrin domain-containing protein 1	PYDC1	ENSG00000169900	FALSE	4.90598	FALSE	FALSE		TRUE	1	Not expressed
12838-28	Q9H1R2	DUS15	Dual specificity protein phosphatase 15	DUSP15	ENSG00000149599	TRUE	8.88212	FALSE	FALSE		TRUE	2	Transcript only
12842-43	O60499	STX10	Syntaxin-10	STX10	ENSG00000104915	TRUE	9.1613	FALSE	FALSE		TRUE	2	Transcript only
12843-6	Q86VK4	ZN410	Zinc finger protein 410	ZNF410	ENSG00000119725	TRUE	7.64979	FALSE	FALSE		TRUE	2	Transcript only
12844-10	O95429	BAG4	BAG family molecular chaperone regulator 4	BAG4	ENSG00000156735	TRUE	10.6521	FALSE	FALSE		FALSE	1	Transcript only
12845-18	Q15036	SNX17	Sorting nexin-17	SNX17	ENSG00000115234	TRUE	10.7249	FALSE	FALSE		FALSE	1	Transcript only
12846-3	Q9UKA1	FBXL5	F-box/LRR-repeat protein 5	FBXL5	ENSG00000118564	TRUE	11.6803	FALSE	FALSE		TRUE	2	Transcript only
12847-27	O60942	MCE1	mRNA-capping enzyme	RNGTT	ENSG00000111880	TRUE	10.9383	TRUE	TRUE	0.783934	TRUE	3	Expressed, promoter-supported
12848-9	Q92974	ARHG2	Rho guanine nucleotide exchange factor 2	ARHGEF2	ENSG00000116584	TRUE	12.3903	TRUE	TRUE	0.99446	TRUE	3	Expressed, promoter-supported
12849-25	Q9P0R6	GSKIP	GSK3-beta interaction protein	GSKIP	ENSG00000100744	TRUE	9.73471	FALSE	FALSE		TRUE	2	Transcript only
12851-5	Q9NP87	DPOLM	DNA-directed DNA/RNA polymerase mu	POLM	ENSG00000122678	TRUE	9.17568	FALSE	FALSE		TRUE	2	Transcript only
12853-112	Q9NZR1	TMOD2	Tropomodulin-2	TMOD2	ENSG00000128872	TRUE	13.9142	TRUE	TRUE	1	FALSE	2	Expressed, promoter-unconfirmed
12854-3	Q99594	TEAD3	Transcriptional enhancer factor TEF-5	TEAD3	ENSG00000007866	TRUE	8.51565	FALSE	FALSE		FALSE	1	Transcript only
12855-16	Q9NQ75	CT032	Cas scaffolding protein family member 4	CASS4	ENSG00000087589	TRUE	5.60412	FALSE	FALSE		FALSE	1	Transcript only
12856-14	Q96Q45	TM237	Transmembrane protein 237	TMEM237	ENSG00000155755	TRUE	10.5559	FALSE	FALSE		TRUE	2	Transcript only
12859-33	O75521	PECI	Enoyl-CoA delta isomerase 2, mitochondrial	ECI2	ENSG00000198721	TRUE	9.17601	TRUE	TRUE	0.98892	FALSE	2	Expressed, promoter-unconfirmed
12860-7	Q9UBL0	cAMP-regulated phosphoprotein 21	cAMP-regulated phosphoprotein 21	ARPP21	ENSG00000172995	TRUE	8.7264	FALSE	FALSE		TRUE	2	Transcript only
12861-13	Q9NYL9	TMOD3	Tropomodulin-3	TMOD3	ENSG00000138594	TRUE	10.543	TRUE	TRUE	0.789474	TRUE	3	Expressed, promoter-supported
12862-14	Q14511	CASL	Enhancer of filamentation 1	NEDD9	ENSG00000111859	TRUE	8.16847	FALSE	FALSE		TRUE	2	Transcript only
12864-9	Q0D2K0	NIPA4	Magnesium transporter NIPA4	NIPAL4	ENSG00000172548	TRUE	5.06353	FALSE	FALSE		TRUE	2	Transcript only
12867-40	P51808	DYLT3	Dynein light chain Tctex-type 3	DYNLT3	ENSG00000165169	TRUE	9.72645	TRUE	FALSE	0.354571	TRUE	2	Transcript only
12869-68	P26196	DDX6	Probable ATP-dependent RNA helicase DDX6	DDX6	ENSG00000110367	TRUE	13.7705	TRUE	TRUE	1	TRUE	3	Expressed, promoter-supported
12871-10	Q12792	TWF1	Twinfilin-1	TWF1	ENSG00000151239	TRUE	11.037	TRUE	TRUE	1	TRUE	3	Expressed, promoter-supported
12872-35	Q16280	CNGA2	Cyclic nucleotide-gated olfactory channel	CNGA2	ENSG00000183862	FALSE	4.62075	FALSE	FALSE		FALSE	0	Not expressed
12873-11	P16150	LEUK	Leukosialin	SPN	ENSG00000197471	TRUE	6.59619	FALSE	FALSE		FALSE	1	Transcript only
12875-28	Q8WUN7	UBTD2	Ubiquitin domain-containing protein 2	UBTD2	ENSG00000168246	TRUE	11.1547	TRUE	FALSE	0.498615	TRUE	2	Transcript only
12876-39	Q9Y4P9	SPEF1	Sperm flagellar protein 1	SPEF1	ENSG00000101222	TRUE	5.86549	FALSE	FALSE		TRUE	2	Transcript only
12878-60	Q9BXB4	OSB11	Oxysterol-binding protein-related protein 11	OSBPL11	ENSG00000144909	TRUE	9.93242	TRUE	TRUE	0.556787	TRUE	3	Expressed, promoter-supported
12879-5	P28749	p107	Retinoblastoma-like protein 1	RBL1	ENSG00000080839	TRUE	8.57628	FALSE	FALSE		TRUE	2	Transcript only
12880-1	Q7L0J3	SV2A	Synaptic vesicle glycoprotein 2A	SV2A	ENSG00000159164	TRUE	13.2936	TRUE	TRUE	1	TRUE	3	Expressed, promoter-supported
12881-17	O75452	RDH16	Retinol dehydrogenase 16	RDH16	ENSG00000139547	TRUE	6.60324	FALSE	FALSE		FALSE	1	Transcript only
12882-7	Q9NR21	PAR11	Poly [ADP-ribose] polymerase 11	PARP11	ENSG00000111224	TRUE	9.32948	FALSE	FALSE		TRUE	2	Transcript only
12885-42	Q14995	NR1D2	Nuclear receptor subfamily 1 group D member 2	NR1D2	ENSG00000174738	TRUE	10.1994	FALSE	FALSE		FALSE	1	Transcript only
12888-18	O75446	SAP30	Histone deacetylase complex subunit SAP30	SAP30	ENSG00000164105	TRUE	8.54176	TRUE	TRUE	0.584488	FALSE	2	Expressed, promoter-unconfirmed
12891-1	Q8IY33	MILK2	MICAL-like protein 2	MICALL2	ENSG00000164877	TRUE	9.30663	FALSE	FALSE		TRUE	2	Transcript only
12892-10	Q8IYJ3	SYTL1	Synaptotagmin-like protein 1	SYTL1	ENSG00000142765	TRUE	5.86881	FALSE	FALSE		TRUE	2	Transcript only
12893-159	Q16666	IP16:HIN 2	Gamma-interferon-inducible protein 16:Isoform 2, Hematopoietic expression, interferon-inducible nature, and nuclear localization 2	IFI16	ENSG00000163565	TRUE	7.41282	FALSE	FALSE		TRUE	2	Transcript only
12894-3	Q6ZW49	PAXI1	PAX-interacting protein 1	PAXIP1	ENSG00000157212	TRUE	9.20443	FALSE	FALSE		TRUE	2	Transcript only
12895-28	Q9Y6T7	DGKB	Diacylglycerol kinase beta	DGKB	ENSG00000136267	TRUE	10.4056	FALSE	FALSE		TRUE	2	Transcript only
12904-180	O60494	cubilin	cubilin	CUBN	ENSG00000107611	TRUE	7.7831	FALSE	FALSE		TRUE	2	Transcript only
12916-3	P56278	MTCP1	Protein p13 MTCP-1	MTCP1	ENSG00000214827	TRUE	5.56271	FALSE	FALSE		FALSE	1	Transcript only
12923-51	Q04695	Keratin 17	Keratin, type I cytoskeletal 17	KRT17	ENSG00000128422	FALSE	4.72554	FALSE	FALSE		TRUE	1	Not expressed
12925-105	Q9Y2T1	AXIN2	Axin-2	AXIN2	ENSG00000168646	TRUE	9.42021	FALSE	FALSE		TRUE	2	Transcript only
12931-16	P08235	MCR	Mineralocorticoid receptor	NR3C2	ENSG00000151623	TRUE	6.4595	FALSE	FALSE		FALSE	1	Transcript only
12933-17	Q8TC92	ENOX1	Ecto-NOX disulfide-thiol exchanger 1	ENOX1	ENSG00000120658	TRUE	9.99313	FALSE	FALSE		TRUE	2	Transcript only
12934-1	Q9UII4	HERC5	E3 ISG15--protein ligase HERC5	HERC5	ENSG00000138646	TRUE	5.60009	FALSE	FALSE		FALSE	1	Transcript only
12936-38	P12271	RLBP1	Retinaldehyde-binding protein 1	RLBP1	ENSG00000140522	FALSE	4.83088	FALSE	FALSE		FALSE	0	Not expressed
12939-1	O15160	RPAC1	DNA-directed RNA polymerases I and III subunit RPAC1	POLR1C	ENSG00000171453	TRUE	9.02296	TRUE	TRUE	0.844875	FALSE	2	Expressed, promoter-unconfirmed
12940-35	P43353	AL3B1	Aldehyde dehydrogenase family 3 member B1	ALDH3B1	ENSG00000006534	TRUE	5.1642	FALSE	FALSE		TRUE	2	Transcript only
12945-33	Q9NP72	RAB18	Ras-related protein Rab-18	RAB18	ENSG00000099246	TRUE	11.824	TRUE	TRUE	0.99723	FALSE	2	Expressed, promoter-unconfirmed
12954-71	Q07869	PPARa	Peroxisome proliferator-activated receptor alpha	PPARA	ENSG00000186951	TRUE	8.47511	FALSE	FALSE		FALSE	1	Transcript only
12956-40	Q96EK5	KBP	KIF1-binding protein	KIFBP	ENSG00000198954	TRUE	10.8349	FALSE	FALSE		TRUE	2	Transcript only
12957-62	P14927	UCR6	Cytochrome b-c1 complex subunit 7	UQCRB	ENSG00000156467	TRUE	12.5377	TRUE	TRUE	1	FALSE	2	Expressed, promoter-unconfirmed
12960-9	P35557	HXK4	Glucokinase	GCK	ENSG00000106633	TRUE	7.77015	FALSE	FALSE		TRUE	2	Transcript only
12963-1	Q5VW38	GP107	Protein GPR107	GPR107	ENSG00000148358	TRUE	11.9328	FALSE	FALSE		TRUE	2	Transcript only
12968-2	Q16527	CSRP2	Cysteine and glycine-rich protein 2	CSRP2	ENSG00000175183	TRUE	9.43474	TRUE	TRUE	0.98892	TRUE	3	Expressed, promoter-supported
12970-35	Q9NUL3	STAU2	Double-stranded RNA-binding protein Staufen homolog 2	STAU2	ENSG00000040341	TRUE	11.8644	TRUE	TRUE	0.98892	TRUE	3	Expressed, promoter-supported
12975-11	P35900	Keratin 20	Keratin, type I cytoskeletal 20	KRT20	ENSG00000171431	FALSE	4.7515	FALSE	FALSE		FALSE	0	Not expressed
12976-49	O60504	Vinexin b	Vinexin b	SORBS3	ENSG00000120896	TRUE	9.56588	FALSE	FALSE		TRUE	2	Transcript only
12980-31	Q9NW64	RBM22	Pre-mRNA-splicing factor RBM22	RBM22	ENSG00000086589	TRUE	10.9894	TRUE	TRUE	0.99723	TRUE	3	Expressed, promoter-supported
12986-12	Q9NUP9	LIN7C	Protein lin-7 homolog C	LIN7C	ENSG00000148943	TRUE	12.8792	TRUE	TRUE	0.963989	FALSE	2	Expressed, promoter-unconfirmed
12987-12	Q16629	SRSF7	Serine/arginine-rich splicing factor 7	SRSF7	ENSG00000115875	TRUE	11.454	TRUE	TRUE	1	TRUE	3	Expressed, promoter-supported
12988-49	Q01844	EWS	RNA-binding protein EWS	EWSR1	ENSG00000182944	TRUE	13.2241	TRUE	TRUE	1	TRUE	3	Expressed, promoter-supported
12990-39	Q99759	MAP3K3	Mitogen-activated protein kinase kinase kinase 3	MAP3K3	ENSG00000198909	TRUE	10.329	FALSE	FALSE		TRUE	2	Transcript only
12991-49	Q8IWT3	CUL9	Cullin-9	CUL9	ENSG00000112659	TRUE	11.0963	FALSE	FALSE		TRUE	2	Transcript only
12993-21	Q8TAT6	NPL4	Nuclear protein localization protein 4 homolog	NPLOC4	ENSG00000182446	TRUE	11.2173	FALSE	FALSE		TRUE	2	Transcript only
13007-66	Q6JVE6	LCN10	Epididymal-specific lipocalin-10	LCN10	ENSG00000187922	FALSE	4.65491	FALSE	FALSE		TRUE	1	Not expressed
13011-20	P46783	RS10	40S ribosomal protein S10	RPS10	ENSG00000124614	TRUE	7.10945	TRUE	TRUE	1	FALSE	2	Expressed, promoter-unconfirmed
13013-41	O60260	PRKN2	E3 ubiquitin-protein ligase parkin	PRKN	ENSG00000185345	TRUE	8.02195	FALSE	FALSE		TRUE	2	Transcript only
13022-20	O14683	P5I11	Tumor protein p53-inducible protein 11	TP53I11	ENSG00000175274	TRUE	11.2677	TRUE	TRUE	0.99446	TRUE	3	Expressed, promoter-supported
13025-4	Q8WU20	FRS2	Fibroblast growth factor receptor substrate 2	FRS2	ENSG00000166225	TRUE	10.545	FALSE	FALSE		TRUE	2	Transcript only
13027-20	O95931	CBX7	Chromobox protein homolog 7	CBX7	ENSG00000100307	TRUE	8.83967	FALSE	FALSE		TRUE	2	Transcript only
13032-1	Q14457	BECN1	Beclin-1	BECN1	ENSG00000126581	TRUE	10.3508	FALSE	FALSE		FALSE	1	Transcript only
13039-1	Q12972	PP1R8	Nuclear inhibitor of protein phosphatase 1	PPP1R8	ENSG00000117751	TRUE	10.7139	TRUE	TRUE	0.99723	FALSE	2	Expressed, promoter-unconfirmed
13041-47	Q9BUZ4	TRAF4	TNF receptor-associated factor 4	TRAF4	ENSG00000076604	TRUE	11.5857	FALSE	FALSE		TRUE	2	Transcript only
13042-7	Q16322	KCA10	Potassium voltage-gated channel subfamily A member 10	KCNA10	ENSG00000143105	FALSE	4.61482	FALSE	FALSE		FALSE	0	Not expressed
13043-157	Q6PL18	ATAD2	ATPase family AAA domain-containing protein 2	ATAD2	ENSG00000156802	TRUE	8.35515	FALSE	FALSE		TRUE	2	Transcript only
13044-5	Q99816	TS101	Tumor susceptibility gene 101 protein	TSG101	ENSG00000074319	TRUE	10.9142	TRUE	TRUE	0.99723	TRUE	3	Expressed, promoter-supported
13053-6	Q9UN76	S6A14	Sodium- and chloride-dependent neutral and basic amino acid transporter B(0+)	SLC6A14	ENSG00000268104	FALSE	4.60592	FALSE	FALSE		FALSE	0	Not expressed
13054-87	P35080	Profilin II	Profilin-2	PFN2	ENSG00000070087	TRUE	13.1709	TRUE	TRUE	1	TRUE	3	Expressed, promoter-supported
13055-53	A5PKW4	PSD1	PH and SEC7 domain-containing protein 1	PSD	ENSG00000059915	TRUE	11.8744	FALSE	FALSE		TRUE	2	Transcript only
13056-18	Q9GZN6	S6A16	Orphan sodium- and chloride-dependent neurotransmitter transporter NTT5	SLC6A16	ENSG00000063127	TRUE	6.13329	FALSE	FALSE		TRUE	2	Transcript only
13059-33	Q969G6	RIFK	Riboflavin kinase	RFK	ENSG00000135002	TRUE	10.7272	FALSE	FALSE		FALSE	1	Transcript only
13062-4	O60234	GMFG	Glia maturation factor gamma	GMFG	ENSG00000130755	TRUE	5.27883	TRUE	TRUE	0.977839	FALSE	2	Expressed, promoter-unconfirmed
13066-42	Q6P2E9	EDC4	Enhancer of mRNA-decapping protein 4	EDC4	ENSG00000038358	TRUE	11.3792	TRUE	TRUE	0.99723	TRUE	3	Expressed, promoter-supported
13067-5	Q13976	KGP1B	cGMP-dependent protein kinase 1, beta isozyme	PRKG1	ENSG00000185532	TRUE	8.15325	FALSE	FALSE		TRUE	2	Transcript only
13068-139	O14618	CCS	Copper chaperone for superoxide dismutase	CCS	ENSG00000173992	TRUE	9.56346	TRUE	FALSE	0.412742	FALSE	1	Transcript only
13073-14	P39687	AN32A	Acidic leucine-rich nuclear phosphoprotein 32 family member A	ANP32A	ENSG00000140350	TRUE	12.1276	TRUE	TRUE	1	TRUE	3	Expressed, promoter-supported
13076-4	P51114	FXR1	Fragile X mental retardation syndrome-related protein 1	FXR1	ENSG00000114416	TRUE	12.5622	FALSE	FALSE		FALSE	1	Transcript only
13078-3	P41208	CETN2	Centrin-2	CETN2	ENSG00000147400	TRUE	9.302	TRUE	TRUE	0.98892	TRUE	3	Expressed, promoter-supported
13082-9	Q9H3U1	UN45A	Protein unc-45 homolog A	UNC45A	ENSG00000140553	TRUE	10.8952	TRUE	TRUE	0.797784	FALSE	2	Expressed, promoter-unconfirmed
13083-18	P26640	SYVC	Valine--tRNA ligase	VARS1	ENSG00000204394	TRUE	11.9176	TRUE	TRUE	1	TRUE	3	Expressed, promoter-supported
13085-18	P43220	GLP1R:CD	Glucagon-like peptide 1 receptor:Cytoplasmic domain	GLP1R	ENSG00000112164	TRUE	8.49266	FALSE	FALSE		TRUE	2	Transcript only
13088-397	P35070	BTC	Betacellulin	BTC	ENSG00000174808	FALSE	4.71188	FALSE	FALSE		TRUE	1	Not expressed
13089-6	Q16665	HIF-1a	Hypoxia-inducible factor 1-alpha	HIF1A	ENSG00000100644	TRUE	12.2498	FALSE	FALSE		FALSE	1	Transcript only
13090-17	P06703	S100A6	Protein S100-A6	S100A6	ENSG00000197956	TRUE	6.67408	FALSE	FALSE		TRUE	2	Transcript only
13093-6	Q8WVN6	SECTM1	Secreted and transmembrane protein 1	SECTM1	ENSG00000141574	TRUE	5.95993	FALSE	FALSE		TRUE	2	Transcript only
13094-75	Q9BXY4	RSPO3	R-spondin-3	RSPO3	ENSG00000146374	TRUE	5.80761	FALSE	FALSE		FALSE	1	Transcript only
13095-51	P05451	PSP	Lithostathine-1-alpha	REG1A	ENSG00000115386	FALSE	4.96885	FALSE	FALSE		FALSE	0	Not expressed
13097-11	Q92843	Apoptosis regulator Bcl-W	Bcl-2-like protein 2	BCL2L2	ENSG00000129473	TRUE	10.277	FALSE	FALSE		TRUE	2	Transcript only
13098-93	O43915	VEGF-D	Vascular endothelial growth factor D	VEGFD	ENSG00000165197	TRUE	5.34638	FALSE	FALSE		TRUE	2	Transcript only
13101-60	Q9BQB4	SOST	Sclerostin	SOST	ENSG00000167941	TRUE	5.37587	FALSE	FALSE		TRUE	2	Transcript only
13102-1	Q96BQ1	FAM3D	Protein FAM3D	FAM3D	ENSG00000198643	FALSE	4.81216	FALSE	FALSE		FALSE	0	Not expressed
13104-32	P98172	EFNB1	Ephrin-B1	EFNB1	ENSG00000090776	TRUE	10.1171	FALSE	FALSE		TRUE	2	Transcript only
13105-7	P60880	SNP25	Synaptosomal-associated protein 25	SNAP25	ENSG00000132639	TRUE	12.5453	TRUE	TRUE	1	FALSE	2	Expressed, promoter-unconfirmed
13107-9	O95274	LYPD3	Ly6/PLAUR domain-containing protein 3	LYPD3	ENSG00000124466	TRUE	6.59842	FALSE	FALSE		TRUE	2	Transcript only
13109-82	Q7Z3B1	NEGR1	Neuronal growth regulator 1	NEGR1	ENSG00000172260	TRUE	12.2803	TRUE	TRUE	0.99446	FALSE	2	Expressed, promoter-unconfirmed
13111-79	P41182	BCL6	B-cell lymphoma 6 protein	BCL6	ENSG00000113916	TRUE	8.61453	FALSE	FALSE		TRUE	2	Transcript only
13112-179	Q12841	FSTL1	Follistatin-related protein 1	FSTL1	ENSG00000163430	TRUE	11.1415	FALSE	FALSE		TRUE	2	Transcript only
13113-7	P10451	Osteopontin	Osteopontin	SPP1	ENSG00000118785	TRUE	8.02906	FALSE	FALSE		TRUE	2	Transcript only
13114-50	P51884	Lumican	Lumican	LUM	ENSG00000139329	TRUE	6.88687	FALSE	FALSE		TRUE	2	Transcript only
13116-25	Q8N6Q3	CD177	CD177 antigen	CD177	ENSG00000204936	FALSE	4.83226	FALSE	FALSE		TRUE	1	Not expressed
13117-232	Q9Y259	CHKB	Choline/ethanolamine kinase	CHKB	ENSG00000100288	TRUE	7.80519	FALSE	FALSE		TRUE	2	Transcript only
13118-5	Q9H4F8	SMOC1	SPARC-related modular calcium-binding protein 1	SMOC1	ENSG00000198732	TRUE	7.52399	FALSE	FALSE		TRUE	2	Transcript only
13119-26	Q9UK55	protein Z inhibitor	Protein Z-dependent protease inhibitor	SERPINA10	ENSG00000140093	FALSE	4.63097	FALSE	FALSE		FALSE	0	Not expressed
13122-19	O43155	FLRT2	Leucine-rich repeat transmembrane protein FLRT2	FLRT2	ENSG00000185070	TRUE	11.0505	FALSE	FALSE		TRUE	2	Transcript only
13123-3	Q9NZU0	FLRT3:ECD	Leucine-rich repeat transmembrane protein FLRT3:Extracellular domain	FLRT3	ENSG00000125848	TRUE	10.5167	FALSE	FALSE		TRUE	2	Transcript only
13124-20	Q6UXK2	ISLR2	Immunoglobulin superfamily containing leucine-rich repeat protein 2	ISLR2	ENSG00000167178	TRUE	13.2655	TRUE	TRUE	0.99723	TRUE	3	Expressed, promoter-supported
13125-45	P04004	Vitronectin	Vitronectin	VTN	ENSG00000109072	TRUE	5.90568	FALSE	FALSE		FALSE	1	Transcript only
13126-52	Q02487	DSC2	Desmocollin-2	DSC2	ENSG00000134755	TRUE	9.32945	TRUE	TRUE	0.98892	FALSE	2	Expressed, promoter-unconfirmed
13129-40	P01130	LDLR	Low-density lipoprotein receptor	LDLR	ENSG00000130164	TRUE	11.8519	TRUE	TRUE	0.814404	TRUE	3	Expressed, promoter-supported
13130-150	P52789	HXK2	Hexokinase-2	HK2	ENSG00000159399	TRUE	9.53995	TRUE	TRUE	0.98338	FALSE	2	Expressed, promoter-unconfirmed
13131-5	P19367	HXK1	Hexokinase-1	HK1	ENSG00000156515	TRUE	13.0601	TRUE	TRUE	1	TRUE	3	Expressed, promoter-supported
13132-14	Q13591	SEM5A	Semaphorin-5A	SEMA5A	ENSG00000112902	TRUE	8.68644	FALSE	FALSE		FALSE	1	Transcript only
13133-73	Q8N2S1	LTBP4	Latent-transforming growth factor beta-binding protein 4	LTBP4	ENSG00000090006	TRUE	9.83333	FALSE	FALSE		TRUE	2	Transcript only
13228-75	Q00987	MDM2	E3 ubiquitin-protein ligase Mdm2	MDM2	ENSG00000135679	TRUE	11.6238	FALSE	FALSE		TRUE	2	Transcript only
13229-20	O15151	MDM4	Protein Mdm4	MDM4	ENSG00000198625	TRUE	11.5929	FALSE	FALSE		TRUE	2	Transcript only
13236-25	P56704	WNT3A	Protein Wnt-3a	WNT3A	ENSG00000154342	FALSE	4.81878	FALSE	FALSE		TRUE	1	Not expressed
13240-170	Q9Y566	SHAN1	SH3 and multiple ankyrin repeat domains protein 1	SHANK1	ENSG00000161681	TRUE	10.6238	FALSE	FALSE		TRUE	2	Transcript only
13242-134	Q9BYB0	SHAN3	SH3 and multiple ankyrin repeat domains protein 3	SHANK3	ENSG00000251322	TRUE	10.8384	FALSE	FALSE		TRUE	2	Transcript only
13256-21	Q9Y566	SHAN1	SH3 and multiple ankyrin repeat domains protein 1	SHANK1	ENSG00000161681	TRUE	10.6238	FALSE	FALSE		TRUE	2	Transcript only
13268-45	P41221	WNT5A	Protein Wnt-5a	WNT5A	ENSG00000114251	TRUE	7.90205	FALSE	FALSE		TRUE	2	Transcript only
13374-4	Q30KQ7	DB113	Beta-defensin 113	DEFB113	ENSG00000214642	FALSE	4.59833	FALSE	FALSE		FALSE	0	Not expressed
13375-48	O43761	SNG3	Synaptogyrin-3	SYNGR3	ENSG00000127561	TRUE	11.2436	TRUE	TRUE	1	TRUE	3	Expressed, promoter-supported
13377-3	Q8N8Q1	C56D1	Cytochrome b561 domain-containing protein 1	CYB561D1	ENSG00000174151	TRUE	9.3718	FALSE	FALSE		TRUE	2	Transcript only
13378-80	A6NC05	YD286	Glutaredoxin-like protein C5orf63	C5orf63	ENSG00000164241	TRUE	5.014	FALSE	FALSE		TRUE	2	Transcript only
13381-49	P15291	B4GT1	Beta-1,4-galactosyltransferase 1	B4GALT1	ENSG00000086062	TRUE	7.82386	FALSE	FALSE		FALSE	1	Transcript only
13384-110	P07954	FUMH	Fumarate hydratase, mitochondrial	FH	ENSG00000091483	TRUE	11.1291	TRUE	TRUE	1	TRUE	3	Expressed, promoter-supported
13386-248	Q969K3	RNF34	E3 ubiquitin-protein ligase RNF34	RNF34	ENSG00000170633	TRUE	9.78465	FALSE	FALSE		FALSE	1	Transcript only
13387-55	Q9NZC4	EHF	ETS homologous factor	EHF	ENSG00000135373	FALSE	4.71233	FALSE	FALSE		FALSE	0	Not expressed
13388-57	P29120	NEC1	Neuroendocrine convertase 1	PCSK1	ENSG00000175426	TRUE	10.5731	FALSE	FALSE		TRUE	2	Transcript only
13392-13	P05026	AT1B1	Sodium/potassium-transporting ATPase subunit beta-1	ATP1B1	ENSG00000143153	TRUE	12.8625	TRUE	TRUE	1	TRUE	3	Expressed, promoter-supported
13393-46	Q9BUN8	DERL1	Derlin-1	DERL1	ENSG00000136986	TRUE	10.5281	TRUE	TRUE	0.99169	TRUE	3	Expressed, promoter-supported
13397-88	O15263	HBD-2	Beta-defensin 4A	DEFB4A	ENSG00000171711	FALSE		FALSE	FALSE		FALSE	0	Not expressed
13399-33	Q8IUW5	RELL1	RELT-like protein 1	RELL1	ENSG00000181826	TRUE	9.23108	FALSE	FALSE		TRUE	2	Transcript only
13403-5	P41161	ETV5	ETS translocation variant 5	ETV5	ENSG00000244405	TRUE	10.0387	FALSE	FALSE		TRUE	2	Transcript only
13405-61	P20155	ISK2	Serine protease inhibitor Kazal-type 2	SPINK2	ENSG00000128040	FALSE	4.665	FALSE	FALSE		TRUE	1	Not expressed
13406-161	Q08708	CLM6	CMRF35-like molecule 6	CD300C	ENSG00000167850	TRUE	5.26399	FALSE	FALSE		TRUE	2	Transcript only
13408-23	Q8TEU8	WFKN2	WAP, Kazal, immunoglobulin, Kunitz and NTR domain-containing protein 2	WFIKKN2	ENSG00000173714	TRUE	5.4116	FALSE	FALSE		TRUE	2	Transcript only
13411-21	Q9H4P4	RNF41	E3 ubiquitin-protein ligase NRDP1	RNF41	ENSG00000181852	TRUE	11.4823	FALSE	FALSE		TRUE	2	Transcript only
13416-8	Q14C87	T132D	Transmembrane protein 132D	TMEM132D	ENSG00000151952	TRUE	8.35923	FALSE	FALSE		TRUE	2	Transcript only
13421-17	Q9NRX6	KISHB	Protein kish-B	TMEM167B	ENSG00000215717	TRUE	10.9937	FALSE	FALSE		TRUE	2	Transcript only
13422-66	Q16206	ENOX2	Ecto-NOX disulfide-thiol exchanger 2	ENOX2	ENSG00000165675	TRUE	9.87443	FALSE	FALSE		TRUE	2	Transcript only
13423-94	Q9BRX8	CJ058	Redox-regulatory protein FAM213A	PRXL2A	ENSG00000122378	TRUE	12.0248	TRUE	TRUE	1	TRUE	3	Expressed, promoter-supported
13427-66	Q9NR34	MA1C1	Mannosyl-oligosaccharide 1,2-alpha-mannosidase IC	MAN1C1	ENSG00000117643	TRUE	8.54729	FALSE	FALSE		TRUE	2	Transcript only
13429-3	Q9H1F0	WF10A	WAP four-disulfide core domain protein 10A	WFDC10A	ENSG00000180305	FALSE	4.61433	FALSE	FALSE		TRUE	1	Not expressed
13430-50	Q13336	UT1	Urea transporter 1	SLC14A1	ENSG00000141469	FALSE	4.73817	FALSE	FALSE		TRUE	1	Not expressed
13431-74	Q6UWV7	F159A	Membrane protein FAM159A	SHISAL2A	ENSG00000182183	TRUE	6.11792	FALSE	FALSE		FALSE	1	Transcript only
13432-9	Q5T4F4	ZFY27:CD region 1	Protrudin:Cytoplasmic domain, region 1, isoform 6	ZFYVE27	ENSG00000155256	TRUE	11.3309	FALSE	FALSE		TRUE	2	Transcript only
13434-172	Q9NVD7	PARVA	Alpha-parvin	PARVA	ENSG00000197702	TRUE	8.73914	TRUE	TRUE	0.839335	TRUE	3	Expressed, promoter-supported
13435-31	Q6UXL0	IL-20 Rb	Interleukin-20 receptor subunit beta	IL20RB	ENSG00000174564	TRUE	6.20211	FALSE	FALSE		FALSE	1	Transcript only
13436-54	P56270	MAZ	Myc-associated zinc finger protein	MAZ	ENSG00000103495	TRUE	12.6991	TRUE	TRUE	0.831025	TRUE	3	Expressed, promoter-supported
13438-115	Q9H2X0	CHRD	Chordin	CHRD	ENSG00000090539	TRUE	10.0188	FALSE	FALSE		FALSE	1	Transcript only
13439-6	P0C7M6	IQCF3	IQ domain-containing protein F3	IQCF3	ENSG00000229972	FALSE	4.79921	FALSE	FALSE		TRUE	1	Not expressed
13441-30	Q155Q3	DIXC1	Dixin	DIXDC1	ENSG00000150764	TRUE	11.6307	FALSE	FALSE		TRUE	2	Transcript only
13447-42	Q5BIV9	SPRN	Shadow of prion protein	SPRN	ENSG00000203772	TRUE	8.26001	FALSE	FALSE		FALSE	1	Transcript only
13449-25	Q15427	SF3B4	Splicing factor 3B subunit 4	SF3B4	ENSG00000143368	TRUE	9.46421	TRUE	TRUE	0.99723	TRUE	3	Expressed, promoter-supported
13450-49	P40818	UBP8	Ubiquitin carboxyl-terminal hydrolase 8	USP8	ENSG00000138592	TRUE	11.1111	FALSE	FALSE		TRUE	2	Transcript only
13451-2	Q9H6D8	FNDC4	Fibronectin type III domain-containing protein 4	FNDC4	ENSG00000115226	TRUE	10.4312	FALSE	FALSE		TRUE	2	Transcript only
13452-113	P0DJ93	SIM13	Small integral membrane protein 13	SMIM13	ENSG00000224531	TRUE	11.4534	FALSE	FALSE		TRUE	2	Transcript only
13453-2	O75394	RM33	39S ribosomal protein L33, mitochondrial	MRPL33	ENSG00000243147	TRUE	9.62711	TRUE	FALSE	0.479224	TRUE	2	Transcript only
13457-33	Q9UKW6	ELF5	ETS-related transcription factor Elf-5	ELF5	ENSG00000135374	FALSE	4.62828	FALSE	FALSE		TRUE	1	Not expressed
13459-30	Q9NXH8	CI167	Torsin-4A	TOR4A	ENSG00000198113	TRUE	6.44493	FALSE	FALSE		FALSE	1	Transcript only
13460-4	O15335	CHAD	Chondroadherin	CHAD	ENSG00000136457	FALSE	4.6751	FALSE	FALSE		TRUE	1	Not expressed
13463-1	Q92626	PXDN	Peroxidasin homolog	PXDN	ENSG00000130508	TRUE	12.9819	TRUE	TRUE	0.833795	TRUE	3	Expressed, promoter-supported
13464-8	Q8N912	NRAC	Nutritionally-regulated adipose and cardiac enriched protein homolog	C14orf180	ENSG00000184601	FALSE	4.66022	FALSE	FALSE		TRUE	1	Not expressed
13465-5	P53805	CCP1	Calcipressin-1	RCAN1	ENSG00000159200	TRUE	9.71936	FALSE	FALSE		TRUE	2	Transcript only
13468-5	Q96JN8	NEUL4	Neuralized-like protein 4	NEURL4	ENSG00000215041	TRUE	11.1764	FALSE	FALSE		TRUE	2	Transcript only
13470-43	Q03431	PTH1R	Parathyroid hormone/parathyroid hormone-related peptide receptor	PTH1R	ENSG00000160801	TRUE	6.62301	FALSE	FALSE		TRUE	2	Transcript only
13472-35	Q9H0R4	HDHD2	Haloacid dehalogenase-like hydrolase domain-containing protein 2	HDHD2	ENSG00000167220	TRUE	9.44542	TRUE	TRUE	1	TRUE	3	Expressed, promoter-supported
13473-55	P23677	IP3KA	Inositol-trisphosphate 3-kinase A	ITPKA	ENSG00000137825	TRUE	5.91633	FALSE	FALSE		TRUE	2	Transcript only
13474-40	Q9Y2Q3	GSTK1	Glutathione S-transferase kappa 1	GSTK1	ENSG00000197448	TRUE	9.12336	TRUE	TRUE	0.99446	TRUE	3	Expressed, promoter-supported
13475-10	Q9Y2X8	UB2D4	Ubiquitin-conjugating enzyme E2 D4	UBE2D4	ENSG00000078967	TRUE	8.27941	FALSE	FALSE		TRUE	2	Transcript only
13476-16	O60870	KIN17	DNA/RNA-binding protein KIN17	KIN	ENSG00000151657	TRUE	9.51212	FALSE	FALSE		TRUE	2	Transcript only
13477-65	Q15722	LT4R1	Leukotriene B4 receptor 1	LTB4R	ENSG00000213903	TRUE	8.22671	FALSE	FALSE		FALSE	1	Transcript only
13479-8	A8MVW0	F1712	Protein FAM171A2	FAM171A2	ENSG00000161682	TRUE	11.4689	TRUE	FALSE	0.401662	TRUE	2	Transcript only
13481-24	Q15560	TCEA2	Transcription elongation factor A protein 2	TCEA2	ENSG00000171703	TRUE	10.6284	TRUE	FALSE	0.404432	TRUE	2	Transcript only
13482-14	A5YKK6	CNOT1	CCR4-NOT transcription complex subunit 1	CNOT1	ENSG00000125107	TRUE	12.3854	TRUE	TRUE	1	TRUE	3	Expressed, promoter-supported
13484-69	P02452	CO1A1:N-term propeptide	Collagen alpha-1(I) chain:N-term propeptide	COL1A1	ENSG00000108821	TRUE	10.3011	TRUE	FALSE	0.282548	TRUE	2	Transcript only
13485-20	Q96K49	TM87B	Transmembrane protein 87B	TMEM87B	ENSG00000153214	TRUE	9.90825	FALSE	FALSE		TRUE	2	Transcript only
13486-9	Q13563	PKD2:CD 1	Polycystin-2:Cytoplasmic domain 1	PKD2	ENSG00000118762	TRUE	10.346	FALSE	FALSE		TRUE	2	Transcript only
13487-24	Q9H1C4	UN93B	Protein unc-93 homolog B1	UNC93B1	ENSG00000110057	TRUE	6.59684	FALSE	FALSE		TRUE	2	Transcript only
13488-3	P53367	ARFP1	Arfaptin-1	ARFIP1	ENSG00000164144	TRUE	9.5962	TRUE	TRUE	0.753463	TRUE	3	Expressed, promoter-supported
13490-1	Q9NZW5	MPP6	MAGUK p55 subfamily member 6	PALS2	ENSG00000105926	TRUE	10.2065	TRUE	TRUE	0.961219	TRUE	3	Expressed, promoter-supported
13491-40	O43924	PDE6D	Retinal rod rhodopsin-sensitive cGMP 3',5'-cyclic phosphodiesterase subunit delta	PDE6D	ENSG00000156973	TRUE	9.64124	TRUE	TRUE	0.966759	TRUE	3	Expressed, promoter-supported
13492-44	P38646	HSPA9B	Stress-70 protein, mitochondrial	HSPA9	ENSG00000113013	TRUE	12.9291	TRUE	TRUE	1	FALSE	2	Expressed, promoter-unconfirmed
13493-5	Q9ULK0	GRID1	Glutamate receptor ionotropic, delta-1	GRID1	ENSG00000182771	TRUE	10.5973	FALSE	FALSE		TRUE	2	Transcript only
13494-6	Q8N5B7	CERS5	Ceramide synthase 5	CERS5	ENSG00000139624	TRUE	11.3374	FALSE	FALSE		TRUE	2	Transcript only
13495-48	Q8TDS4	HCAR2	Hydroxycarboxylic acid receptor 2	HCAR2	ENSG00000182782	FALSE	4.6295	FALSE	FALSE		TRUE	1	Not expressed
13496-19	Q01581	HMCS1	Hydroxymethylglutaryl-CoA synthase, cytoplasmic	HMGCS1	ENSG00000112972	TRUE	13.891	TRUE	TRUE	1	TRUE	3	Expressed, promoter-supported
13497-34	O75822	EIF3J	Eukaryotic translation initiation factor 3 subunit J	EIF3J	ENSG00000104131	TRUE	10.8406	TRUE	TRUE	1	FALSE	2	Expressed, promoter-unconfirmed
13498-1	Q9UGB7	MIOX	Inositol oxygenase	MIOX	ENSG00000100253	TRUE	6.44199	FALSE	FALSE		FALSE	1	Transcript only
13499-30	P00451	Coagulation Factor VIII	Coagulation Factor VIII	F8	ENSG00000185010	TRUE	6.96827	FALSE	FALSE		TRUE	2	Transcript only
13501-10	Q8TBE7	S35G2	Solute carrier family 35 member G2	SLC35G2	ENSG00000168917	TRUE	9.22061	FALSE	FALSE		TRUE	2	Transcript only
13502-2	Q86WA9	S2611	Sodium-independent sulfate anion transporter	SLC26A11	ENSG00000181045	TRUE	10.4422	FALSE	FALSE		TRUE	2	Transcript only
13503-19	O75915	PRAF3	PRA1 family protein 3	ARL6IP5	ENSG00000144746	TRUE	11.9368	TRUE	TRUE	1	TRUE	3	Expressed, promoter-supported
13504-147	O43390	HNRPR	Heterogeneous nuclear ribonucleoprotein R	HNRNPR	ENSG00000125944	TRUE	13.1185	TRUE	TRUE	1	TRUE	3	Expressed, promoter-supported
13506-10	Q9NX74	DUS2L	tRNA-dihydrouridine(20) synthase [NAD(P)+]-like	DUS2	ENSG00000167264	TRUE	8.87479	FALSE	FALSE		TRUE	2	Transcript only
13507-51	Q15628	TRADD	Tumor necrosis factor receptor type 1-associated DEATH domain protein	TRADD	ENSG00000102871	TRUE	6.00348	FALSE	FALSE		TRUE	2	Transcript only
13509-5	Q8TAC9	SCAM5	Secretory carrier-associated membrane protein 5	SCAMP5	ENSG00000198794	TRUE	12.1045	TRUE	FALSE	0.310249	TRUE	2	Transcript only
13510-7	Q93084	AT2A3	Sarcoplasmic/endoplasmic reticulum calcium ATPase 3	ATP2A3	ENSG00000074370	TRUE	7.35332	FALSE	FALSE		TRUE	2	Transcript only
13511-29	Q01826	SATB1	DNA-binding protein SATB1	SATB1	ENSG00000182568	TRUE	10.9186	FALSE	FALSE		TRUE	2	Transcript only
13512-28	O43390	HNRPR	Heterogeneous nuclear ribonucleoprotein R	HNRNPR	ENSG00000125944	TRUE	13.1185	TRUE	TRUE	1	TRUE	3	Expressed, promoter-supported
13513-174	Q9Y6X2	PIAS3	E3 SUMO-protein ligase PIAS3	PIAS3	ENSG00000131788	TRUE	9.89117	FALSE	FALSE		TRUE	2	Transcript only
13514-121	Q15286	Rab-1C	Ras-related protein Rab-35	RAB35	ENSG00000111737	TRUE	10.3684	TRUE	TRUE	0.99723	TRUE	3	Expressed, promoter-supported
13515-8	Q96P16	RPR1A	Regulation of nuclear pre-mRNA domain-containing protein 1A	RPRD1A	ENSG00000141425	TRUE	11.9311	TRUE	TRUE	0.99169	TRUE	3	Expressed, promoter-supported
13516-46	Q5J8M3	TMM85	ER membrane protein complex subunit 4	EMC4	ENSG00000128463	TRUE	10.3506	FALSE	FALSE		TRUE	2	Transcript only
13517-3	Q3KNS1	PTHD3	Patched domain-containing protein 3	PTCHD3	ENSG00000182077	FALSE	4.61517	FALSE	FALSE		FALSE	0	Not expressed
13518-5	O43150	ASAP2	Arf-GAP with SH3 domain, ANK repeat and PH domain-containing protein 2	ASAP2	ENSG00000151693	TRUE	11.2834	FALSE	FALSE		TRUE	2	Transcript only
13519-112	Q86VW2	ARHGP	Rho guanine nucleotide exchange factor 25	ARHGEF25	ENSG00000240771	TRUE	10.2973	FALSE	FALSE		TRUE	2	Transcript only
13522-20	P62760	VISL1	Visinin-like protein 1	VSNL1	ENSG00000163032	TRUE	7.90452	TRUE	TRUE	0.573407	TRUE	3	Expressed, promoter-supported
13524-25	Q96MM7	H6ST2	Heparan-sulfate 6-O-sulfotransferase 2	HS6ST2	ENSG00000171004	TRUE	11.8635	FALSE	FALSE		TRUE	2	Transcript only
13525-17	Q8TDN1	KCNG4	Potassium voltage-gated channel subfamily G member 4	KCNG4	ENSG00000168418	TRUE	5.43048	FALSE	FALSE		TRUE	2	Transcript only
13526-5	P05455	LA:RRM	Lupus La protein:RNA recognition motif	SSB	ENSG00000138385	TRUE	11.3752	TRUE	TRUE	1	TRUE	3	Expressed, promoter-supported
13529-39	Q9ULW6	NP1L2	Nucleosome assembly protein 1-like 2	NAP1L2	ENSG00000186462	TRUE	10.1374	FALSE	FALSE		TRUE	2	Transcript only
13530-5	Q9UKP6	UR2R	Urotensin-2 receptor	UTS2R	ENSG00000181408	TRUE	5.97702	FALSE	FALSE		TRUE	2	Transcript only
13532-25	Q8N9A8	NEPR1	Nuclear envelope phosphatase-regulatory subunit 1	CNEP1R1	ENSG00000205423	TRUE	9.50928	FALSE	FALSE		TRUE	2	Transcript only
13534-20	P54296	MYOM2	Myomesin-2	MYOM2	ENSG00000036448	TRUE	8.66103	FALSE	FALSE		TRUE	2	Transcript only
13535-2	Q9Y5P4	C43BP:PH domain	Collagen type IV alpha-3-binding protein:PH domain	CERT1	ENSG00000113163	TRUE	11.1735	TRUE	TRUE	0.894737	TRUE	3	Expressed, promoter-supported
13536-56	Q9UNA4	POLI	DNA polymerase iota	POLI	ENSG00000101751	TRUE	10.823	FALSE	FALSE		TRUE	2	Transcript only
13539-131	Q92952	KCNN1	Small conductance calcium-activated potassium channel protein 1	KCNN1	ENSG00000105642	TRUE	10.0496	FALSE	FALSE		TRUE	2	Transcript only
13540-1	Q8NDV2	GPR26	G-protein coupled receptor 26	GPR26	ENSG00000154478	TRUE	8.35631	FALSE	FALSE		TRUE	2	Transcript only
13541-1	Q8N699	MYCT1	Myc target protein 1	MYCT1	ENSG00000120279	FALSE	4.91208	FALSE	FALSE		FALSE	0	Not expressed
13543-7	Q14914	LTB4DH	Prostaglandin reductase 1	PTGR1	ENSG00000106853	TRUE	8.18453	TRUE	TRUE	0.98338	TRUE	3	Expressed, promoter-supported
13544-9	Q92619	HMHA1	Rho GTPase-activating protein 45	ARHGAP45	ENSG00000180448	TRUE	6.65476	FALSE	FALSE		TRUE	2	Transcript only
13545-97	Q8N9N8	EIF1A	Probable RNA-binding protein EIF1AD	EIF1AD	ENSG00000175376	TRUE	9.80484	TRUE	FALSE	0.376731	TRUE	2	Transcript only
13547-5	P34969	5HT7R	5-hydroxytryptamine receptor 7	HTR7	ENSG00000148680	TRUE	6.2042	FALSE	FALSE		TRUE	2	Transcript only
13548-53	Q5VZY2	PPC1A	Phosphatidate phosphatase PPAPDC1A	PLPP4	ENSG00000203805	TRUE	8.14891	FALSE	FALSE		TRUE	2	Transcript only
13549-15	Q9UKF5	ADA29	Disintegrin and metalloproteinase domain-containing protein 29	ADAM29	ENSG00000168594	TRUE	5.85727	FALSE	FALSE		FALSE	1	Transcript only
13552-7	Q9UH65	SWP70	Switch-associated protein 70	SWAP70	ENSG00000133789	TRUE	8.80601	FALSE	FALSE		TRUE	2	Transcript only
13553-4	Q8IWE4	DCNL3	DCN1-like protein 3	DCUN1D3	ENSG00000188215	TRUE	10.4085	FALSE	FALSE		FALSE	1	Transcript only
13554-78	Q9BWE0	REPI1	Replication initiator 1	REPIN1	ENSG00000214022	TRUE	11.9668	FALSE	FALSE		FALSE	1	Transcript only
13556-28	P28223	5HT2A	5-hydroxytryptamine receptor 2A	HTR2A	ENSG00000102468	TRUE	5.88838	FALSE	FALSE		FALSE	1	Transcript only
13557-3	Q9NQS3	Nectin 3	Nectin-3	NECTIN3	ENSG00000177707	TRUE	9.53114	FALSE	FALSE		FALSE	1	Transcript only
13561-5	P50406	5HT6R	5-hydroxytryptamine receptor 6	HTR6	ENSG00000158748	TRUE	6.12121	FALSE	FALSE		TRUE	2	Transcript only
13563-259	Q8N6N7	ACBD7	Acyl-CoA-binding domain-containing protein 7	ACBD7	ENSG00000176244	TRUE	7.69426	FALSE	FALSE		TRUE	2	Transcript only
13565-2	Q08999	p130	Retinoblastoma-like protein 2	RBL2	ENSG00000103479	TRUE	11.0707	FALSE	FALSE		TRUE	2	Transcript only
13566-2	Q9NP77	SSU72	RNA polymerase II subunit A C-terminal domain phosphatase SSU72	SSU72	ENSG00000160075	TRUE	11.0801	TRUE	TRUE	0.844875	TRUE	3	Expressed, promoter-supported
13567-1	Q16555	DPYL2	Dihydropyrimidinase-related protein 2	DPYSL2	ENSG00000092964	TRUE	15.2057	TRUE	TRUE	1	TRUE	3	Expressed, promoter-supported
13568-30	P55036	PSMD4	26S proteasome non-ATPase regulatory subunit 4	PSMD4	ENSG00000159352	TRUE	11.7417	TRUE	TRUE	1	TRUE	3	Expressed, promoter-supported
13570-43	Q00341	VIGLN	Vigilin	HDLBP	ENSG00000115677	TRUE	13.1674	TRUE	TRUE	0.99446	TRUE	3	Expressed, promoter-supported
13572-43	O00231	PSD11	26S proteasome non-ATPase regulatory subunit 11	PSMD11	ENSG00000108671	TRUE	11.2109	TRUE	TRUE	1	TRUE	3	Expressed, promoter-supported
13573-5	O15145	p21-ARC	Actin-related protein 2/3 complex subunit 3	ARPC3	ENSG00000111229	TRUE	10.8415	FALSE	FALSE		TRUE	2	Transcript only
13574-50	Q92730	RND1	Rho-related GTP-binding protein Rho6	RND1	ENSG00000172602	TRUE	7.48152	FALSE	FALSE		TRUE	2	Transcript only
13575-40	O14641	DVL2	Segment polarity protein dishevelled homolog DVL-2	DVL2	ENSG00000004975	TRUE	10.8363	FALSE	FALSE		TRUE	2	Transcript only
13576-15	P09211	Glutathione S-transferase Pi	Glutathione S-transferase P	GSTP1	ENSG00000084207	TRUE	12.1288	TRUE	TRUE	1	TRUE	3	Expressed, promoter-supported
13577-25	P26368	U2AF2	Splicing factor U2AF 65 kDa subunit	U2AF2	ENSG00000063244	TRUE	11.7072	TRUE	TRUE	1	TRUE	3	Expressed, promoter-supported
13578-98	O94929	ABLM3	Actin-binding LIM protein 3	ABLIM3	ENSG00000173210	TRUE	10.6093	FALSE	FALSE		TRUE	2	Transcript only
13580-2	Q16222	Sperm-associated antigen 2	UDP-N-acetylhexosamine pyrophosphorylase	UAP1	ENSG00000117143	TRUE	9.93805	FALSE	FALSE		TRUE	2	Transcript only
13583-19	O14727	Apaf-1	Apoptotic protease-activating factor 1	APAF1	ENSG00000120868	TRUE	10.3569	FALSE	FALSE		TRUE	2	Transcript only
13587-10	Q9H0H5	RGAP1	Rac GTPase-activating protein 1	RACGAP1	ENSG00000161800	TRUE	10.3779	FALSE	FALSE		TRUE	2	Transcript only
13588-11	O76027	ANXA9	Annexin A9	ANXA9	ENSG00000143412	TRUE	5.27555	FALSE	FALSE		TRUE	2	Transcript only
13589-10	O95704	APBB3:PID 2	Amyloid beta A4 precursor protein-binding family B member 3:Phosphotyrosine Interaction Domain 2, Isoform IV	APBB3	ENSG00000113108	TRUE	11.0591	FALSE	FALSE		TRUE	2	Transcript only
13590-1	Q9Y3B8	ORN	Oligoribonuclease, mitochondrial	REXO2	ENSG00000076043	TRUE	8.79233	FALSE	FALSE		TRUE	2	Transcript only
13591-31	P49642	PRI1	DNA primase small subunit	PRIM1	ENSG00000198056	TRUE	8.52936	TRUE	FALSE	0.376731	TRUE	2	Transcript only
13594-158	Q9UJY5	GGA1	ADP-ribosylation factor-binding protein GGA1	GGA1	ENSG00000100083	TRUE	10.9569	FALSE	FALSE		TRUE	2	Transcript only
13595-20	Q9BU02	THTPA	Thiamine-triphosphatase	THTPA	ENSG00000259431	TRUE	7.49098	FALSE	FALSE		TRUE	2	Transcript only
13596-3	O00194	RB27B	Ras-related protein Rab-27B	RAB27B	ENSG00000041353	TRUE	8.93438	FALSE	FALSE		TRUE	2	Transcript only
13597-20	Q13636	RAB31	Ras-related protein Rab-31	RAB31	ENSG00000168461	TRUE	7.38002	FALSE	FALSE		TRUE	2	Transcript only
13599-15	Q7Z6M1	RABEK	Rab9 effector protein with kelch motifs	RABEPK	ENSG00000136933	TRUE	8.93542	FALSE	FALSE		TRUE	2	Transcript only
13602-6	P55769	NH2L1	NHP2-like protein 1	SNU13	ENSG00000100138	TRUE	11.07	TRUE	TRUE	1	TRUE	3	Expressed, promoter-supported
13603-7	Q8TAC1	RFESD	Rieske domain-containing protein	RFESD	ENSG00000175449	TRUE	6.37147	FALSE	FALSE		TRUE	2	Transcript only
13604-27	O76050	NEUL1	E3 ubiquitin-protein ligase NEURL1	NEURL1	ENSG00000107954	TRUE	9.31916	FALSE	FALSE		TRUE	2	Transcript only
13605-16	Q9UJ72	ANX10	Annexin A10	ANXA10	ENSG00000109511	FALSE	4.83099	FALSE	FALSE		FALSE	0	Not expressed
13609-11	P78347	GTF2I	General transcription factor II-I	GTF2I	ENSG00000263001	TRUE	12.3295	TRUE	TRUE	1	TRUE	3	Expressed, promoter-supported
13610-9	P43363	MAGE-10	Melanoma-associated antigen 10	MAGEA10	ENSG00000124260	FALSE	4.60681	FALSE	FALSE		FALSE	0	Not expressed
13612-7	O60759	CYTIP	Cytohesin-interacting protein	CYTIP	ENSG00000115165	FALSE	4.86058	FALSE	FALSE		TRUE	1	Not expressed
13613-23	Q9Y6K8	Adenylate kinase isoenzyme 5	Adenylate kinase isoenzyme 5	AK5	ENSG00000154027	TRUE	8.83291	TRUE	FALSE	0.351801	TRUE	2	Transcript only
13614-6	Q92793	CREB-binding protein	CREB-binding protein	CREBBP	ENSG00000005339	TRUE	11.9043	FALSE	FALSE		TRUE	2	Transcript only
13615-60	O43639	NCK2	Cytoplasmic protein NCK2	NCK2	ENSG00000071051	TRUE	10.601	TRUE	TRUE	0.711911	TRUE	3	Expressed, promoter-supported
13618-15	Q9Y6D9	MD1L1	Mitotic spindle assembly checkpoint protein MAD1	MAD1L1	ENSG00000002822	TRUE	6.98471	TRUE	TRUE	0.955679	TRUE	3	Expressed, promoter-supported
13620-10	O43681	ASNA	ATPase ASNA1	GET3	ENSG00000198356	TRUE	9.56589	TRUE	TRUE	1	TRUE	3	Expressed, promoter-supported
13621-31	O94973	AP2A2	AP-2 complex subunit alpha-2	AP2A2	ENSG00000183020	TRUE	11.8548	TRUE	TRUE	1	TRUE	3	Expressed, promoter-supported
13622-16	Q15172	2A5A	Serine/threonine-protein phosphatase 2A 56 kDa regulatory subunit alpha isoform	PPP2R5A	ENSG00000066027	TRUE	7.9403	FALSE	FALSE		FALSE	1	Transcript only
13623-4	O14686	MLL2	Histone-lysine N-methyltransferase 2D	KMT2D	ENSG00000167548	TRUE	12.1664	TRUE	TRUE	0.565097	TRUE	3	Expressed, promoter-supported
13624-17	O95544	NADK	NAD kinase	NADK	ENSG00000008130	TRUE	10.5214	FALSE	FALSE		TRUE	2	Transcript only
13625-19	P05455	LA:HTH	Lupus La protein:HTH La-type RNA-binding domain	SSB	ENSG00000138385	TRUE	11.3752	TRUE	TRUE	1	TRUE	3	Expressed, promoter-supported
13628-58	Q14449	GRB14	Growth factor receptor-bound protein 14	GRB14	ENSG00000115290	TRUE	6.37666	FALSE	FALSE		TRUE	2	Transcript only
13629-25	Q9Y4P1	ATG4B	Cysteine protease ATG4B	ATG4B	ENSG00000168397	TRUE	11.6151	TRUE	TRUE	0.797784	TRUE	3	Expressed, promoter-supported
13631-1	Q15291	RB binding protein 5	Retinoblastoma-binding protein 5	RBBP5	ENSG00000117222	TRUE	10.4435	TRUE	TRUE	0.98892	TRUE	3	Expressed, promoter-supported
13632-10	Q15942	Zyxin	Zyxin	ZYX	ENSG00000159840	TRUE	10.6459	TRUE	TRUE	0.99446	FALSE	2	Expressed, promoter-unconfirmed
13634-209	O00625	PIR	Pirin	PIR	ENSG00000087842	TRUE	7.11989	TRUE	TRUE	0.66482	TRUE	3	Expressed, promoter-supported
13636-20	P55209	NP1L1	Nucleosome assembly protein 1-like 1	NAP1L1	ENSG00000187109	TRUE	13.697	TRUE	TRUE	1	TRUE	3	Expressed, promoter-supported
13639-101	O60763	USO1	General vesicular transport factor p115	USO1	ENSG00000138768	TRUE	11.0518	TRUE	TRUE	1	TRUE	3	Expressed, promoter-supported
13640-5	P41182	BCL6	B-cell lymphoma 6 protein	BCL6	ENSG00000113916	TRUE	8.61453	FALSE	FALSE		TRUE	2	Transcript only
13642-90	O14879	CIG49	Interferon-induced protein with tetratricopeptide repeats 3	IFIT3	ENSG00000119917	TRUE	5.2465	FALSE	FALSE		FALSE	1	Transcript only
13644-30	O14964	HGS	Hepatocyte growth factor-regulated tyrosine kinase substrate	HGS	ENSG00000185359	TRUE	11.8282	TRUE	TRUE	0.819945	FALSE	2	Expressed, promoter-unconfirmed
13645-14	Q92620	PRP16	Pre-mRNA-splicing factor ATP-dependent RNA helicase PRP16	DHX38	ENSG00000140829	TRUE	10.9673	TRUE	TRUE	0.966759	TRUE	3	Expressed, promoter-supported
13650-11	Q9NZI2	KCIP1	Kv channel-interacting protein 1	KCNIP1	ENSG00000182132	TRUE	10.6115	FALSE	FALSE		TRUE	2	Transcript only
13651-54	Q96JP5	ZFP91	E3 ubiquitin-protein ligase ZFP91	ZFP91	ENSG00000186660	TRUE	10.9575	FALSE	FALSE		FALSE	1	Transcript only
13652-2	O75674	TM1L1	TOM1-like protein 1	TOM1L1	ENSG00000141198	TRUE	7.25534	FALSE	FALSE		TRUE	2	Transcript only
13653-335	Q9BQ69	MACD1	O-acetyl-ADP-ribose deacetylase MACROD1	MACROD1	ENSG00000133315	TRUE	9.00002	TRUE	TRUE	1	TRUE	3	Expressed, promoter-supported
13654-1	O75116	ROCK2	Rho-associated protein kinase 2	ROCK2	ENSG00000134318	TRUE	11.6604	TRUE	TRUE	0.559557	FALSE	2	Expressed, promoter-unconfirmed
13655-34	P19338	Nucleolin	Nucleolin	NCL	ENSG00000115053	TRUE	13.3386	TRUE	TRUE	1	TRUE	3	Expressed, promoter-supported
13657-2	Q96T60	PNKP	Bifunctional polynucleotide phosphatase/kinase	PNKP	ENSG00000039650	TRUE	9.89491	TRUE	FALSE	0.33795	TRUE	2	Transcript only
13658-31	Q9NRA1	PDGF-CC	Platelet-derived growth factor C	PDGFC	ENSG00000145431	TRUE	7.95901	FALSE	FALSE		TRUE	2	Transcript only
13659-36	Q9HD20	AT131	Manganese-transporting ATPase 13A1	ATP13A1	ENSG00000105726	TRUE	10.818	FALSE	FALSE		TRUE	2	Transcript only
13660-76	O15123	Angiopoietin-2	Angiopoietin-2	ANGPT2	ENSG00000091879	TRUE	5.51324	FALSE	FALSE		TRUE	2	Transcript only
13661-193	P28325	CYTD	Cystatin-D	CST5	ENSG00000170367	FALSE	4.60521	FALSE	FALSE		FALSE	0	Not expressed
13663-2	P05112	IL-4	Interleukin-4	IL4	ENSG00000113520	FALSE	4.60332	FALSE	FALSE		FALSE	0	Not expressed
13665-35	Q06190	PP2A, subunit B	Serine/threonine-protein phosphatase 2A regulatory subunit B'' subunit alpha	PPP2R3A	ENSG00000073711	TRUE	11.4205	FALSE	FALSE		TRUE	2	Transcript only
13666-222	Q9NS85	Carbonic Anhydrase X	Carbonic anhydrase-related protein 10	CA10	ENSG00000154975	TRUE	9.32238	FALSE	FALSE		TRUE	2	Transcript only
13668-44	Q06418	Dtk	Tyrosine-protein kinase receptor TYRO3	TYRO3	ENSG00000092445	TRUE	10.0785	FALSE	FALSE		TRUE	2	Transcript only
13669-6	P22607	FGFR-3:ECD	Fibroblast growth factor receptor 3:Extracellular domain	FGFR3	ENSG00000068078	TRUE	8.51492	FALSE	FALSE		TRUE	2	Transcript only
13670-81	Q9NZK7	GIIE	Group IIE secretory phospholipase A2	PLA2G2E	ENSG00000188784	FALSE	4.61247	FALSE	FALSE		FALSE	0	Not expressed
13671-40	P08246	Elastase	Neutrophil elastase	ELANE	ENSG00000197561	FALSE	4.64404	FALSE	FALSE		TRUE	1	Not expressed
13672-3	P17066	HSP76	Heat shock 70 kDa protein 6	HSPA6	ENSG00000173110	TRUE	7.45028	TRUE	TRUE	0.601108	TRUE	3	Expressed, promoter-supported
13673-21	Q99832	TCPH	T-complex protein 1 subunit eta	CCT7	ENSG00000135624	TRUE	12.5106	TRUE	TRUE	1	TRUE	3	Expressed, promoter-supported
13676-46	P09529	Inhibin bB chain	Inhibin beta B chain	INHBB	ENSG00000163083	TRUE	5.92617	FALSE	FALSE		TRUE	2	Transcript only
13678-169	P00746	Factor D	Complement factor D	CFD	ENSG00000197766	TRUE	6.13709	FALSE	FALSE		TRUE	2	Transcript only
13680-3	Q15742	NAB2	NGFI-A-binding protein 2	NAB2	ENSG00000166886	TRUE	10.4813	FALSE	FALSE		TRUE	2	Transcript only
13681-173	P19784	CSK22	Casein kinase II subunit alpha'	CSNK2A2	ENSG00000070770	TRUE	10.8185	TRUE	TRUE	0.725762	TRUE	3	Expressed, promoter-supported
13682-47	P07333	M-CSF R	Macrophage colony-stimulating factor 1 receptor	CSF1R	ENSG00000182578	FALSE	4.71724	FALSE	FALSE		FALSE	0	Not expressed
13683-18	P51801	CLCKB	Chloride channel protein ClC-Kb	CLCNKB	ENSG00000184908	TRUE	5.55405	FALSE	FALSE		TRUE	2	Transcript only
13686-2	Q01344	IL-5 Ra	Interleukin-5 receptor subunit alpha	IL5RA	ENSG00000091181	TRUE	5.30195	FALSE	FALSE		TRUE	2	Transcript only
13687-5	P22362	I-309	C-C motif chemokine 1	CCL1	ENSG00000108702	FALSE	4.64729	FALSE	FALSE		TRUE	1	Not expressed
13688-2	Q8WWF8	CAPSL	Calcyphosin-like protein	CAPSL	ENSG00000152611	FALSE	4.79508	FALSE	FALSE		FALSE	0	Not expressed
13689-2	P11926	Ornithine decarboxylase	Ornithine decarboxylase	ODC1	ENSG00000115758	TRUE	12.3177	FALSE	FALSE		FALSE	1	Transcript only
13690-26	P21810	BGN	Biglycan	BGN	ENSG00000182492	TRUE	6.14019	TRUE	TRUE	0.584488	TRUE	3	Expressed, promoter-supported
13691-10	Q8N695	SC5A8	Sodium-coupled monocarboxylate transporter 1	SLC5A8	ENSG00000256870	FALSE	4.86276	FALSE	FALSE		TRUE	1	Not expressed
13692-154	O95388	WISP-1	WNT1-inducible-signaling pathway protein 1	CCN4	ENSG00000104415	TRUE	5.03179	FALSE	FALSE		TRUE	2	Transcript only
13693-5	Q49AH0	ARMEL	Cerebral dopamine neurotrophic factor	CDNF	ENSG00000185267	TRUE	6.27021	FALSE	FALSE		FALSE	1	Transcript only
13694-24	Q9HC73	TSLP R	Cytokine receptor-like factor 2	CRLF2	ENSG00000205755	TRUE	5.4322	FALSE	FALSE		TRUE	2	Transcript only
13697-51	P21695	GPDA	Glycerol-3-phosphate dehydrogenase [NAD(+)], cytoplasmic	GPD1	ENSG00000167588	TRUE	5.7351	TRUE	TRUE	0.825485	TRUE	3	Expressed, promoter-supported
13698-28	Q8IZA0	K319L	Dyslexia-associated protein KIAA0319-like protein	KIAA0319L	ENSG00000142687	TRUE	11.5107	TRUE	TRUE	0.98892	TRUE	3	Expressed, promoter-supported
13699-6	P07288	PSA	Prostate-specific antigen	KLK3	ENSG00000142515	FALSE	4.64745	FALSE	FALSE		FALSE	0	Not expressed
13700-10	P07355	annexin II	Annexin A2	ANXA2	ENSG00000182718	TRUE	10.2096	TRUE	TRUE	0.980609	TRUE	3	Expressed, promoter-supported
13701-2	O43927	BLC	C-X-C motif chemokine 13	CXCL13	ENSG00000156234	FALSE	4.8539	FALSE	FALSE		FALSE	0	Not expressed
13704-5	P54868	HMCS2	Hydroxymethylglutaryl-CoA synthase, mitochondrial	HMGCS2	ENSG00000134240	FALSE	4.60971	FALSE	FALSE		FALSE	0	Not expressed
13706-12	P42701	IL-12 Rb1	Interleukin-12 receptor subunit beta-1	IL12RB1	ENSG00000096996	FALSE	4.6935	FALSE	FALSE		TRUE	1	Not expressed
13707-27	Q14515	SPARCL1	SPARC-like protein 1	SPARCL1	ENSG00000152583	TRUE	5.65802	FALSE	FALSE		TRUE	2	Transcript only
13708-56	O60259	kallikrein 8	Kallikrein-8	KLK8	ENSG00000129455	FALSE	4.60563	FALSE	FALSE		FALSE	0	Not expressed
13710-6	P05155	C1-Esterase Inhibitor	Plasma protease C1 inhibitor	SERPING1	ENSG00000149131	TRUE	8.51551	FALSE	FALSE		TRUE	2	Transcript only
13711-10	Q00610	CLH1	Clathrin heavy chain 1	CLTC	ENSG00000141367	TRUE	14.4054	TRUE	TRUE	1	TRUE	3	Expressed, promoter-supported
13712-104	P12544	granzyme A	Granzyme A	GZMA	ENSG00000145649	FALSE	4.8985	FALSE	FALSE		FALSE	0	Not expressed
13713-164	Q96IW7	SC22A	Vesicle-trafficking protein SEC22a	SEC22A	ENSG00000121542	TRUE	9.12521	FALSE	FALSE		TRUE	2	Transcript only
13717-15	Q15485	FCN2	Ficolin-2	FCN2	ENSG00000160339	FALSE	4.62559	FALSE	FALSE		TRUE	1	Not expressed
13719-19	O96013	PAK4	Serine/threonine-protein kinase PAK 4	PAK4	ENSG00000130669	TRUE	9.29206	FALSE	FALSE		TRUE	2	Transcript only
13720-95	P24158	Proteinase-3	Myeloblastin	PRTN3	ENSG00000196415	TRUE	5.92428	FALSE	FALSE		TRUE	2	Transcript only
13722-105	P02748	C9	Complement component C9	C9	ENSG00000113600	FALSE	4.98583	FALSE	FALSE		FALSE	0	Not expressed
13723-6	P22301	IL-10	Interleukin-10	IL10	ENSG00000136634	FALSE	4.62081	FALSE	FALSE		FALSE	0	Not expressed
13724-27	O95750	FGF-19	Fibroblast growth factor 19	FGF19	ENSG00000162344	TRUE	6.24454	FALSE	FALSE		TRUE	2	Transcript only
13725-3	O43320	FGF-16	Fibroblast growth factor 16	FGF16	ENSG00000196468	FALSE	4.92706	FALSE	FALSE		TRUE	1	Not expressed
13726-4	P33681	B7	T-lymphocyte activation antigen CD80	CD80	ENSG00000121594	FALSE	4.71363	FALSE	FALSE		FALSE	0	Not expressed
13727-44	O43791	SPOP	Speckle-type POZ protein	SPOP	ENSG00000121067	TRUE	10.6963	FALSE	FALSE		TRUE	2	Transcript only
13728-19	P30040	ERP29	Endoplasmic reticulum resident protein 29	ERP29	ENSG00000089248	TRUE	11.6541	TRUE	TRUE	1	TRUE	3	Expressed, promoter-supported
13729-26	Q8TD22	SFXN5	Sideroflexin-5	SFXN5	ENSG00000144040	TRUE	9.00997	FALSE	FALSE		TRUE	2	Transcript only
13730-18	P53634	CATC	Dipeptidyl peptidase 1	CTSC	ENSG00000109861	TRUE	9.09187	TRUE	TRUE	0.99723	FALSE	2	Expressed, promoter-unconfirmed
13731-14	P10643	C7	Complement component C7	C7	ENSG00000112936	TRUE	5.86313	FALSE	FALSE		FALSE	1	Transcript only
13732-79	Q16619	Cardiotrophin-1	Cardiotrophin-1	CTF1	ENSG00000150281	TRUE	5.85191	FALSE	FALSE		TRUE	2	Transcript only
13733-5	P29460	IL-12 p40	Interleukin-12 subunit beta	IL12B	ENSG00000113302	FALSE	4.62294	FALSE	FALSE		FALSE	0	Not expressed
13734-22	Q8IU54	IFN-lambda 1	Interferon lambda-1	IFNL1	ENSG00000182393	FALSE	4.61326	FALSE	FALSE		TRUE	1	Not expressed
13735-1	P47736	RPGP1	Rap1 GTPase-activating protein 1	RAP1GAP	ENSG00000076864	TRUE	10.1149	FALSE	FALSE		TRUE	2	Transcript only
13738-8	P08476	Inhibin bA chain	Inhibin beta A chain	INHBA	ENSG00000122641	TRUE	6.87157	FALSE	FALSE		TRUE	2	Transcript only
13739-3	Q9NZU1	FLRT1	Leucine-rich repeat transmembrane protein FLRT1	FLRT1	ENSG00000126500	TRUE	8.96079	FALSE	FALSE		TRUE	2	Transcript only
13740-51	Q92765	sFRP-3	Secreted frizzled-related protein 3	FRZB	ENSG00000162998	TRUE	8.18106	FALSE	FALSE		TRUE	2	Transcript only
13741-36	P08833	IGFBP-1	Insulin-like growth factor-binding protein 1	IGFBP1	ENSG00000146678	FALSE	4.6772	FALSE	FALSE		TRUE	1	Not expressed
13742-66	Q9GZX6	IL-22	Interleukin-22	IL22	ENSG00000127318	FALSE	4.60299	FALSE	FALSE		FALSE	0	Not expressed
13743-56	Q13620	CUL4B	Cullin-4B	CUL4B	ENSG00000158290	TRUE	12.4693	TRUE	TRUE	1	TRUE	3	Expressed, promoter-supported
13744-37	P26951	IL-3 Ra	Interleukin-3 receptor subunit alpha	IL3RA	ENSG00000185291	FALSE	4.72534	FALSE	FALSE		FALSE	0	Not expressed
13745-10	Q13563	PKD2:CD 4	Polycystin-2:Cytoplasmic domain 4	PKD2	ENSG00000118762	TRUE	10.346	FALSE	FALSE		TRUE	2	Transcript only
13747-9	P23280	Carbonic anhydrase 6	Carbonic anhydrase 6	CA6	ENSG00000131686	FALSE	4.62064	FALSE	FALSE		TRUE	1	Not expressed
13748-4	P80075	MCP-2	C-C motif chemokine 8	CCL8	ENSG00000108700	FALSE	4.59801	FALSE	FALSE		FALSE	0	Not expressed
13924-13	P0CAP1	MYZAP	Myocardial zonula adherens protein	POLR2M	ENSG00000255529	TRUE	10.0126	FALSE	FALSE		FALSE	1	Transcript only
13926-1	Q9H9A7	RMI1	RecQ-mediated genome instability protein 1	RMI1	ENSG00000178966	TRUE	8.81125	FALSE	FALSE		FALSE	1	Transcript only
13929-27	Q9UKG9	OCTC	Peroxisomal carnitine O-octanoyltransferase	CROT	ENSG00000005469	TRUE	7.98206	FALSE	FALSE		FALSE	1	Transcript only
13930-3	Q9HC16	ABC3G	DNA dC->dU-editing enzyme APOBEC-3G	APOBEC3G	ENSG00000239713	TRUE	6.6439	FALSE	FALSE		TRUE	2	Transcript only
13931-22	O00233	PSMD9	26S proteasome non-ATPase regulatory subunit 9	PSMD9	ENSG00000110801	TRUE	8.04906	TRUE	TRUE	0.806094	TRUE	3	Expressed, promoter-supported
13932-45	Q14155	COOL-1	Rho guanine nucleotide exchange factor 7	ARHGEF7	ENSG00000102606	TRUE	12.8313	TRUE	TRUE	0.592798	TRUE	3	Expressed, promoter-supported
13933-276	Q13506	NAB1	NGFI-A-binding protein 1	NAB1	ENSG00000138386	TRUE	9.83407	FALSE	FALSE		FALSE	1	Transcript only
13934-3	O15068	MCF2L	Guanine nucleotide exchange factor DBS	MCF2L	ENSG00000126217	TRUE	12.3631	FALSE	FALSE		TRUE	2	Transcript only
13936-24	P07205	PGK2	Phosphoglycerate kinase 2	PGK2	ENSG00000170950	FALSE	4.60992	FALSE	FALSE		FALSE	0	Not expressed
13937-75	Q86VP6	CAND1	Cullin-associated NEDD8-dissociated protein 1	CAND1	ENSG00000111530	TRUE	13.5114	TRUE	TRUE	1	TRUE	3	Expressed, promoter-supported
13939-14	Q16851	UGPA1	UTP--glucose-1-phosphate uridylyltransferase	UGP2	ENSG00000169764	TRUE	10.465	TRUE	TRUE	0.99446	FALSE	2	Expressed, promoter-unconfirmed
13940-19	Q16666	IP16:HIN 1	Gamma-interferon-inducible protein 16:Isoform 2, Hematopoietic expression, interferon-inducible nature, and nuclear localization 1	IFI16	ENSG00000163565	TRUE	7.41282	FALSE	FALSE		TRUE	2	Transcript only
13941-82	O95363	SYFM	Phenylalanine--tRNA ligase, mitochondrial	FARS2	ENSG00000145982	TRUE	9.05673	FALSE	FALSE		TRUE	2	Transcript only
13942-140	Q96BD6	SPSB1	SPRY domain-containing SOCS box protein 1	SPSB1	ENSG00000171621	TRUE	8.98093	FALSE	FALSE		TRUE	2	Transcript only
13943-38	Q9C005	DPY30	Protein dpy-30 homolog	DPY30	ENSG00000162961	TRUE	9.43706	TRUE	TRUE	0.99169	TRUE	3	Expressed, promoter-supported
13944-3	P0DMM9	SULT 1A3	Sulfotransferase 1A3	SULT1A3	ENSG00000261052	TRUE	6.29289	FALSE	FALSE		FALSE	1	Transcript only
13946-8	Q9BUQ8	DDX23	Probable ATP-dependent RNA helicase DDX23	DDX23	ENSG00000174243	TRUE	11.095	TRUE	TRUE	0.99723	TRUE	3	Expressed, promoter-supported
13947-371	Q9BQG2	NUD12	Peroxisomal NADH pyrophosphatase NUDT12	NUDT12	ENSG00000112874	TRUE	9.43565	FALSE	FALSE		TRUE	2	Transcript only
13948-50	O75899	GABR2:ECD	Gamma-aminobutyric acid type B receptor subunit 2:Extracellular domain	GABBR2	ENSG00000136928	TRUE	10.5256	FALSE	FALSE		TRUE	2	Transcript only
13950-9	Q9Y5P4	C43BP:START domain	Collagen type IV alpha-3-binding protein:StAR-related lipid-transfer domain, isoform 2	CERT1	ENSG00000113163	TRUE	11.1735	TRUE	TRUE	0.894737	TRUE	3	Expressed, promoter-supported
13954-9	Q96EK6	GNA1	Glucosamine 6-phosphate N-acetyltransferase	GNPNAT1	ENSG00000100522	TRUE	8.84443	TRUE	TRUE	0.963989	FALSE	2	Expressed, promoter-unconfirmed
13955-33	P53355	DAPK1	Death-associated protein kinase 1	DAPK1	ENSG00000196730	TRUE	12.4711	FALSE	FALSE		TRUE	2	Transcript only
13958-5	Q8TBY0	RBM46	Probable RNA-binding protein 46	RBM46	ENSG00000151962	FALSE	4.86974	FALSE	FALSE		FALSE	0	Not expressed
13959-7	P28838	LAP	Cytosol aminopeptidase	LAP3	ENSG00000002549	TRUE	9.13054	TRUE	TRUE	1	TRUE	3	Expressed, promoter-supported
13960-15	Q96P47	AGAP3	Arf-GAP with GTPase, ANK repeat and PH domain-containing protein 3	AGAP3	ENSG00000133612	TRUE	11.9017	TRUE	TRUE	0.99446	TRUE	3	Expressed, promoter-supported
13961-18	Q9Y496	KIF3A	Kinesin-like protein KIF3A	KIF3A	ENSG00000131437	TRUE	12.7973	TRUE	TRUE	0.880886	TRUE	3	Expressed, promoter-supported
13963-7	Q9H0E2	tollip	Toll-interacting protein	TOLLIP	ENSG00000078902	TRUE	10.3114	TRUE	TRUE	1	FALSE	2	Expressed, promoter-unconfirmed
13966-30	Q5VTT5	MYOM3	Myomesin-3	MYOM3	ENSG00000142661	FALSE	4.80239	FALSE	FALSE		TRUE	1	Not expressed
13967-14	Q16881	Thioredoxin reductase 1	Thioredoxin reductase 1, cytoplasmic	TXNRD1	ENSG00000198431	TRUE	11.6147	TRUE	TRUE	1	TRUE	3	Expressed, promoter-supported
13969-24	O60684	IMA7	Importin subunit alpha-7	KPNA6	ENSG00000025800	TRUE	11.9855	TRUE	TRUE	0.783934	TRUE	3	Expressed, promoter-supported
13972-4	Q9BPX1	DHB14	17-beta-hydroxysteroid dehydrogenase 14	HSD17B14	ENSG00000087076	TRUE	7.9049	FALSE	FALSE		TRUE	2	Transcript only
13973-62	Q8NG68	TTL	Tubulin--tyrosine ligase	TTL	ENSG00000114999	TRUE	12.1911	FALSE	FALSE		TRUE	2	Transcript only
13975-56	Q13136	LIPA1	Liprin-alpha-1	PPFIA1	ENSG00000131626	TRUE	11.082	FALSE	FALSE		TRUE	2	Transcript only
13976-9	Q92888	ARHG1	Rho guanine nucleotide exchange factor 1	ARHGEF1	ENSG00000076928	TRUE	9.07652	FALSE	FALSE		TRUE	2	Transcript only
13977-28	Q99728	BARD1	BRCA1-associated RING domain protein 1	BARD1	ENSG00000138376	TRUE	8.35629	FALSE	FALSE		FALSE	1	Transcript only
13978-122	O15119	Tbx3	T-box transcription factor TBX3	TBX3	ENSG00000135111	TRUE	8.78934	FALSE	FALSE		TRUE	2	Transcript only
13979-3	Q8TE54	S26A7	Anion exchange transporter	SLC26A7	ENSG00000147606	TRUE	5.28999	FALSE	FALSE		FALSE	1	Transcript only
13982-33	Q9NS28	RGS18	Regulator of G-protein signaling 18	RGS18	ENSG00000150681	FALSE	4.60569	FALSE	FALSE		FALSE	0	Not expressed
13983-27	Q08257	QOR	Quinone oxidoreductase	CRYZ	ENSG00000116791	TRUE	8.20004	TRUE	TRUE	0.98338	FALSE	2	Expressed, promoter-unconfirmed
13984-23	Q9UHL0	DDX25	ATP-dependent RNA helicase DDX25	DDX25	ENSG00000109832	TRUE	9.99322	FALSE	FALSE		TRUE	2	Transcript only
13985-12	Q9HAU4	SMUF2	E3 ubiquitin-protein ligase SMURF2	SMURF2	ENSG00000108854	TRUE	10.9813	FALSE	FALSE		TRUE	2	Transcript only
13986-6	O43813	LANC1	LanC-like protein 1	LANCL1	ENSG00000115365	TRUE	11.5773	TRUE	TRUE	0.99169	TRUE	3	Expressed, promoter-supported
13988-67	Q9HBL8	NMRL1	NmrA-like family domain-containing protein 1	NMRAL1	ENSG00000153406	TRUE	8.10401	FALSE	FALSE		FALSE	1	Transcript only
13990-1	P11498	pyruvate carboxylase	Pyruvate carboxylase, mitochondrial	PC	ENSG00000173599	TRUE	8.69622	TRUE	TRUE	0.98892	TRUE	3	Expressed, promoter-supported
13991-47	O43432	IF4G3	Eukaryotic translation initiation factor 4 gamma 3	EIF4G3	ENSG00000075151	TRUE	12.8316	TRUE	TRUE	0.980609	TRUE	3	Expressed, promoter-supported
13992-12	P46459	NSF	Vesicle-fusing ATPase	NSF	ENSG00000073969	TRUE	11.5794	TRUE	TRUE	1	FALSE	2	Expressed, promoter-unconfirmed
13993-20	Q9H4G0	E41L1	Band 4.1-like protein 1	EPB41L1	ENSG00000088367	TRUE	12.5133	TRUE	TRUE	1	TRUE	3	Expressed, promoter-supported
13994-1	P22087	FBRL	rRNA 2'-O-methyltransferase fibrillarin	FBL	ENSG00000105202	TRUE	9.57287	TRUE	TRUE	1	TRUE	3	Expressed, promoter-supported
13996-16	Q96CD2	COAC	Phosphopantothenoylcysteine decarboxylase	PPCDC	ENSG00000138621	TRUE	7.22526	FALSE	FALSE		TRUE	2	Transcript only
13998-26	Q8N142	PURA1	Adenylosuccinate synthetase isozyme 1	ADSS1	ENSG00000185100	TRUE	8.96378	FALSE	FALSE		TRUE	2	Transcript only
14002-18	Q9BZ29	DOCK9	Dedicator of cytokinesis protein 9	DOCK9	ENSG00000088387	TRUE	9.2358	FALSE	FALSE		TRUE	2	Transcript only
14005-2	Q9P2D1	CHD7	Chromodomain-helicase-DNA-binding protein 7	CHD7	ENSG00000171316	TRUE	12.859	TRUE	TRUE	0.800554	TRUE	3	Expressed, promoter-supported
14006-36	Q14749	GNMT	Glycine N-methyltransferase	GNMT	ENSG00000124713	TRUE	5.99257	FALSE	FALSE		TRUE	2	Transcript only
14007-22	O43252	PAPS1	Bifunctional 3'-phosphoadenosine 5'-phosphosulfate synthase 1	PAPSS1	ENSG00000138801	TRUE	11.7348	TRUE	TRUE	1	TRUE	3	Expressed, promoter-supported
14008-22	Q9NPI6	DCP1A	mRNA-decapping enzyme 1A	DCP1A	ENSG00000272886	TRUE	11.3468	TRUE	TRUE	0.99446	TRUE	3	Expressed, promoter-supported
14009-65	P21580	TNFAIP3	Tumor necrosis factor alpha-induced protein 3	TNFAIP3	ENSG00000118503	TRUE	8.01533	FALSE	FALSE		FALSE	1	Transcript only
14011-17	P31949	S100A11	Protein S100-A11	S100A11	ENSG00000163191	TRUE	6.1436	TRUE	FALSE	0.290859	TRUE	2	Transcript only
14012-17	Q96C10	LGP2	Probable ATP-dependent RNA helicase DHX58	DHX58	ENSG00000108771	TRUE	6.31721	FALSE	FALSE		TRUE	2	Transcript only
14013-11	Q92844	TANK	TRAF family member-associated NF-kappa-B activator	TANK	ENSG00000136560	TRUE	10.041	FALSE	FALSE		TRUE	2	Transcript only
14019-73	Q92817	EVPL	Envoplakin	EVPL	ENSG00000167880	TRUE	5.11206	FALSE	FALSE		TRUE	2	Transcript only
14021-81	Q9NPJ6	MED4	Mediator of RNA polymerase II transcription subunit 4	MED4	ENSG00000136146	TRUE	10.2491	TRUE	FALSE	0.307479	TRUE	2	Transcript only
14022-17	Q9UHF5	IL-17B	Interleukin-17B	IL17B	ENSG00000127743	FALSE	4.85361	FALSE	FALSE		FALSE	0	Not expressed
14023-84	P21815	BSP	Bone sialoprotein 2	IBSP	ENSG00000029559	FALSE	4.61695	FALSE	FALSE		FALSE	0	Not expressed
14024-196	Q92838	EDA	Ectodysplasin-A, secreted form	EDA	ENSG00000158813	TRUE	6.66276	FALSE	FALSE		TRUE	2	Transcript only
14025-18	Q07011	4-1BB	Tumor necrosis factor receptor superfamily member 9	TNFRSF9	ENSG00000049249	TRUE	6.15377	FALSE	FALSE		TRUE	2	Transcript only
14026-24	Q96PD4	IL-17F	Interleukin-17F	IL17F	ENSG00000112116	FALSE	4.63236	FALSE	FALSE		FALSE	0	Not expressed
14028-22	O00443	P3C2A	Phosphatidylinositol 4-phosphate 3-kinase C2 domain-containing subunit alpha	PIK3C2A	ENSG00000011405	TRUE	11.6594	TRUE	TRUE	0.554017	FALSE	2	Expressed, promoter-unconfirmed
14029-42	P61201	CSN2	COP9 signalosome complex subunit 2	COPS2	ENSG00000166200	TRUE	11.7131	TRUE	TRUE	1	FALSE	2	Expressed, promoter-unconfirmed
14030-21	P23510	OX40 Ligand	Tumor necrosis factor ligand superfamily member 4	TNFSF4	ENSG00000117586	TRUE	6.32801	FALSE	FALSE		FALSE	1	Transcript only
14031-18	P21781	FGF7	Fibroblast growth factor 7	FGF7	ENSG00000140285	TRUE	5.84038	FALSE	FALSE		TRUE	2	Transcript only
14032-2	P15692	VEGF121	Vascular endothelial growth factor A, isoform 121	VEGFA	ENSG00000112715	TRUE	12.7861	FALSE	FALSE		TRUE	2	Transcript only
14034-22	P09758	GA733-1 protein	Tumor-associated calcium signal transducer 2	TACSTD2	ENSG00000184292	FALSE	4.76113	FALSE	FALSE		FALSE	0	Not expressed
14035-13	Q13009	TIAM1	T-lymphoma invasion and metastasis-inducing protein 1	TIAM1	ENSG00000156299	TRUE	11.1975	FALSE	FALSE		TRUE	2	Transcript only
14036-116	O75970	MPDZ	Multiple PDZ domain protein	MPDZ	ENSG00000107186	TRUE	11.8862	FALSE	FALSE		TRUE	2	Transcript only
14037-18	Q9H6Z4	RANB3	Ran-binding protein 3	RANBP3	ENSG00000031823	TRUE	10.6089	TRUE	TRUE	0.99723	FALSE	2	Expressed, promoter-unconfirmed
14038-130	O76096	CYTF	Cystatin-F	CST7	ENSG00000077984	FALSE	4.60096	FALSE	FALSE		FALSE	0	Not expressed
14039-33	Q9Y337	kallikrein 5	Kallikrein-5	KLK5	ENSG00000167754	FALSE	4.61799	FALSE	FALSE		TRUE	1	Not expressed
14041-13	P10144	Granzyme B	Granzyme B	GZMB	ENSG00000100453	FALSE	4.89193	FALSE	FALSE		FALSE	0	Not expressed
14042-11	Q8N474	SARP-2	Secreted frizzled-related protein 1	SFRP1	ENSG00000104332	TRUE	9.96732	FALSE	FALSE		TRUE	2	Transcript only
14043-12	Q15075	EEA1	Early endosome antigen 1	EEA1	ENSG00000102189	TRUE	11.3018	TRUE	TRUE	1	TRUE	3	Expressed, promoter-supported
14045-12	Q15596	NCOA2	Nuclear receptor coactivator 2	NCOA2	ENSG00000140396	TRUE	12.2557	FALSE	FALSE		TRUE	2	Transcript only
14047-78	P23560	BDNF	Brain-derived neurotrophic factor	BDNF	ENSG00000176697	TRUE	8.49382	TRUE	FALSE	0.445983	TRUE	2	Transcript only
14048-7	Q9NPH3	IL-1 R AcP	Interleukin-1 Receptor accessory protein	IL1RAP	ENSG00000196083	TRUE	8.70566	FALSE	FALSE		TRUE	2	Transcript only
14049-17	P13232	IL-7	Interleukin-7	IL7	ENSG00000104432	TRUE	6.15374	FALSE	FALSE		FALSE	1	Transcript only
14050-61	P52798	Ephrin-A4	Ephrin-A4	EFNA4	ENSG00000243364	TRUE	6.19462	FALSE	FALSE		FALSE	1	Transcript only
14051-54	Q99958	FOXC2	Forkhead box protein C2	FOXC2	ENSG00000176692	TRUE	5.73395	FALSE	FALSE		FALSE	1	Transcript only
14052-26	Q9UPW8	UN13A	Protein unc-13 homolog A	UNC13A	ENSG00000130477	TRUE	12.6421	FALSE	FALSE		TRUE	2	Transcript only
14054-17	Q13261	IL-15 Ra	Interleukin-15 receptor subunit alpha	IL15RA	ENSG00000134470	FALSE	4.88287	FALSE	FALSE		TRUE	1	Not expressed
14056-4	P01215	Glycoprotein hormones a-chain	Glycoprotein hormones alpha chain	CGA	ENSG00000135346	FALSE	4.64029	FALSE	FALSE		FALSE	0	Not expressed
14057-68	O95150	TNFSF15	Tumor necrosis factor ligand superfamily member 15	TNFSF15	ENSG00000181634	TRUE	5.33418	FALSE	FALSE		TRUE	2	Transcript only
14060-67	Q15080	NCF4	Neutrophil cytosol factor 4	NCF4	ENSG00000100365	FALSE	4.63252	FALSE	FALSE		FALSE	0	Not expressed
14061-48	O14788	sRANKL	Tumor necrosis factor ligand superfamily member 11	TNFSF11	ENSG00000120659	TRUE	5.04183	FALSE	FALSE		TRUE	2	Transcript only
14063-17	P13725	OSM	Oncostatin-M	OSM	ENSG00000099985	TRUE	5.20676	FALSE	FALSE		TRUE	2	Transcript only
14064-21	O75594	PGRP-S	Peptidoglycan recognition protein 1	PGLYRP1	ENSG00000008438	FALSE	4.63489	FALSE	FALSE		TRUE	1	Not expressed
14065-11	P06127	CD5:CD	T-cell surface glycoprotein CD5:Cytoplasmic domain	CD5	ENSG00000110448	FALSE	4.6323	FALSE	FALSE		TRUE	1	Not expressed
14066-49	Q86UL8	MAGI2	Membrane-associated guanylate kinase, WW and PDZ domain-containing protein 2	MAGI2	ENSG00000187391	TRUE	11.6186	FALSE	FALSE		TRUE	2	Transcript only
14067-6	Q99959	PKP2	Plakophilin-2	PKP2	ENSG00000057294	TRUE	7.43346	FALSE	FALSE		TRUE	2	Transcript only
14068-29	O15444	TECK	C-C motif chemokine 25	CCL25	ENSG00000131142	TRUE	5.73989	FALSE	FALSE		TRUE	2	Transcript only
14069-61	P22748	Carbonic Anhydrase IV	Carbonic anhydrase 4	CA4	ENSG00000167434	TRUE	5.24211	FALSE	FALSE		TRUE	2	Transcript only
14070-56	Q15811	ITSN1	Intersectin-1	ITSN1	ENSG00000205726	TRUE	12.588	TRUE	TRUE	0.950139	TRUE	3	Expressed, promoter-supported
14072-9	P13693	TCTP	Translationally-controlled tumor protein	TPT1	ENSG00000133112	TRUE	13.9811	TRUE	TRUE	0.98892	FALSE	2	Expressed, promoter-unconfirmed
14073-31	P02790	Hemopexin	Hemopexin	HPX	ENSG00000110169	TRUE	7.13834	TRUE	TRUE	0.963989	TRUE	3	Expressed, promoter-supported
14074-2	P98077	SHC2	SHC-transforming protein 2	SHC2	ENSG00000129946	TRUE	12.1018	FALSE	FALSE		TRUE	2	Transcript only
14076-74	P01036	Cystatin-S	Cystatin-S	CST4	ENSG00000101441	FALSE	4.60155	FALSE	FALSE		FALSE	0	Not expressed
14077-6	O75636	Ficolin-3	Ficolin-3	FCN3	ENSG00000142748	FALSE	4.78376	FALSE	FALSE		FALSE	0	Not expressed
14078-69	P47992	Lymphotactin	Lymphotactin	XCL1	ENSG00000143184	TRUE	5.19938	FALSE	FALSE		FALSE	1	Transcript only
14079-14	Q13478	IL-18 Ra	Interleukin-18 receptor 1	IL18R1	ENSG00000115604	FALSE	5.08063	FALSE	FALSE		TRUE	1	Not expressed
14081-5	Q9BZM6	ULBP-1	NKG2D ligand 1	ULBP1	ENSG00000111981	TRUE	7.89163	FALSE	FALSE		TRUE	2	Transcript only
14082-56	Q9Y4G6	TLN2	Talin-2	TLN2	ENSG00000171914	TRUE	11.4916	TRUE	FALSE	0.382271	TRUE	2	Transcript only
14083-25	P49903	SPS1	Selenide, water dikinase 1	SEPHS1	ENSG00000086475	TRUE	10.4946	TRUE	TRUE	0.99723	TRUE	3	Expressed, promoter-supported
14085-28	P35225	IL-13	Interleukin-13	IL13	ENSG00000169194	FALSE	4.9005	FALSE	FALSE		FALSE	0	Not expressed
14086-11	Q92484	ASM3A	Acid sphingomyelinase-like phosphodiesterase 3a	SMPDL3A	ENSG00000172594	TRUE	7.64942	FALSE	FALSE		TRUE	2	Transcript only
14088-38	P24592	IGFBP-6	Insulin-like growth factor-binding protein 6	IGFBP6	ENSG00000167779	TRUE	6.38802	FALSE	FALSE		TRUE	2	Transcript only
14090-23	Q9H4E7	DEFI6	Differentially expressed in FDCP 6 homolog	DEF6	ENSG00000023892	TRUE	6.05985	FALSE	FALSE		TRUE	2	Transcript only
14091-42	O75828	Carbonyl reductase 3	Carbonyl reductase [NADPH] 3	CBR3	ENSG00000159231	FALSE	4.81586	FALSE	FALSE		FALSE	0	Not expressed
14093-10	P49771	Flt3 ligand	Fms-related tyrosine kinase 3 ligand	FLT3LG	ENSG00000090554	TRUE	5.32806	FALSE	FALSE		TRUE	2	Transcript only
14094-29	Q99075	HB-EGF	Heparin-binding EGF-like growth factor	HBEGF	ENSG00000113070	TRUE	8.29244	FALSE	FALSE		TRUE	2	Transcript only
14095-1	P26718	NKG2D	NKG2-D type II integral membrane protein	KLRK1	ENSG00000213809	FALSE	4.65115	FALSE	FALSE		FALSE	0	Not expressed
14097-86	Q7LFX5	ST4S6	Carbohydrate sulfotransferase 15	CHST15	ENSG00000182022	TRUE	12.0858	FALSE	FALSE		TRUE	2	Transcript only
14098-28	P49589	SYCC	Cysteine--tRNA ligase, cytoplasmic	CARS1	ENSG00000110619	TRUE	12.3309	TRUE	TRUE	1	TRUE	3	Expressed, promoter-supported
14099-20	P25789	PSA4	Proteasome subunit alpha type-4	PSMA4	ENSG00000041357	TRUE	11.4965	TRUE	TRUE	1	TRUE	3	Expressed, promoter-supported
14100-63	P02747	C1QC	Complement C1q subcomponent subunit C	C1QC	ENSG00000159189	FALSE	4.62054	FALSE	FALSE		TRUE	1	Not expressed
14101-2	P26992	CNTFR alpha	Ciliary neurotrophic factor receptor subunit alpha	CNTFR	ENSG00000122756	TRUE	10.9356	TRUE	TRUE	1	TRUE	3	Expressed, promoter-supported
14102-6	P22749	Granulysin	Granulysin	GNLY	ENSG00000115523	TRUE	5.28306	FALSE	FALSE		FALSE	1	Transcript only
14103-12	Q9NRR2	TPSG1	Tryptase gamma	TPSG1	ENSG00000116176	FALSE	4.69236	FALSE	FALSE		FALSE	0	Not expressed
14104-1	Q7L0X0	TRIL:CD	TLR4 interactor with leucine rich repeats:Cytoplasmic domain	TRIL	ENSG00000255690	TRUE	6.79071	FALSE	FALSE		FALSE	1	Transcript only
14105-5	P29622	Kallistatin	Kallistatin	SERPINA4	ENSG00000100665	FALSE	4.63907	FALSE	FALSE		FALSE	0	Not expressed
14106-46	P52306	GDP/GTP exchange protein	Rap1 GTPase-GDP dissociation stimulator 1	RAP1GDS1	ENSG00000138698	TRUE	11.4157	TRUE	TRUE	1	TRUE	3	Expressed, promoter-supported
14107-1	P49914	MTHFS	5-formyltetrahydrofolate cyclo-ligase	MTHFS	ENSG00000136371	TRUE	6.76747	FALSE	FALSE		TRUE	2	Transcript only
14108-15	P01137	TGF-b1	Transforming growth factor beta-1	TGFB1	ENSG00000105329	TRUE	7.11117	FALSE	FALSE		FALSE	1	Transcript only
14109-15	Q16663	MIP-5	C-C motif chemokine 15	CCL15	ENSG00000275718	FALSE	4.59828	FALSE	FALSE		FALSE	0	Not expressed
14110-200	P09486	ON	SPARC	SPARC	ENSG00000113140	TRUE	9.81298	FALSE	FALSE		TRUE	2	Transcript only
14111-15	P35442	TSP2	Thrombospondin-2	THBS2	ENSG00000186340	TRUE	7.94476	FALSE	FALSE		TRUE	2	Transcript only
14112-40	Q969Z4	RELT	Tumor necrosis factor receptor superfamily member 19L	RELT	ENSG00000054967	TRUE	9.70096	FALSE	FALSE		TRUE	2	Transcript only
14114-18	Q8IYJ0	PIANP	PILR alpha-associated neural protein	PIANP	ENSG00000139200	TRUE	8.4003	FALSE	FALSE		TRUE	2	Transcript only
14115-34	P35318	Adrenomedullin	Adrenomedullin	ADM	ENSG00000148926	TRUE	7.01178	FALSE	FALSE		TRUE	2	Transcript only
14116-129	P26447	S100A4	Protein S100-A4	S100A4	ENSG00000196154	TRUE	5.42427	FALSE	FALSE		FALSE	1	Transcript only
14120-2	Q68DV7	RNF43	E3 ubiquitin-protein ligase RNF43	RNF43	ENSG00000108375	FALSE	4.87138	FALSE	FALSE		TRUE	1	Not expressed
14121-24	Q9UBN6	TRAIL R4	Tumor necrosis factor receptor superfamily member 10D	TNFRSF10D	ENSG00000173530	TRUE	7.45509	FALSE	FALSE		TRUE	2	Transcript only
14122-132	Q9ULT6	ZNRF3	E3 ubiquitin-protein ligase ZNRF3	ZNRF3	ENSG00000183579	TRUE	8.97003	FALSE	FALSE		TRUE	2	Transcript only
14123-34	Q9H7M9	GI24:ECD	V-type immunoglobulin domain-containing suppressor of T-cell activation:Extracellular domain	VSIR	ENSG00000107738	TRUE	5.42729	FALSE	FALSE		TRUE	2	Transcript only
14124-6	O43921	Ephrin-A2	Ephrin-A2	EFNA2	ENSG00000099617	TRUE	9.34347	FALSE	FALSE		TRUE	2	Transcript only
14125-5	O95445	ApoM	Apolipoprotein M	APOM	ENSG00000204444	TRUE	6.19808	FALSE	FALSE		TRUE	2	Transcript only
14127-240	P01574	IFN-b	Interferon beta	IFNB1	ENSG00000171855	FALSE	4.59707	FALSE	FALSE		FALSE	0	Not expressed
14128-121	P01566	IFN10	Interferon alpha-10	IFNA10	ENSG00000186803	FALSE	4.60064	FALSE	FALSE		FALSE	0	Not expressed
14129-1	P01567	IFNA7	Interferon alpha-7	IFNA7	ENSG00000214042	FALSE	4.59922	FALSE	FALSE		FALSE	0	Not expressed
14131-37	P52799	EFNB2:ECD	Ephrin-B2:Extracellular domain	EFNB2	ENSG00000125266	TRUE	10.7767	FALSE	FALSE		TRUE	2	Transcript only
14132-21	Q9UM44	HHLA2	HERV-H LTR-associating protein 2	HHLA2	ENSG00000114455	FALSE	4.65295	FALSE	FALSE		FALSE	0	Not expressed
14133-93	P27930	IL-1 sRII	Interleukin-1 receptor type 2	IL1R2	ENSG00000115590	FALSE	4.92988	FALSE	FALSE		TRUE	1	Not expressed
14134-49	Q86SJ2	AMGO2	Amphoterin-induced protein 2	AMIGO2	ENSG00000139211	TRUE	6.65058	FALSE	FALSE		TRUE	2	Transcript only
14135-3	Q9HBX9	RXFP1	Relaxin receptor 1	RXFP1	ENSG00000171509	FALSE	4.63524	FALSE	FALSE		FALSE	0	Not expressed
14136-234	Q9NPY3	C1QR1	Complement component C1q receptor	CD93	ENSG00000125810	FALSE	4.78055	FALSE	FALSE		FALSE	0	Not expressed
14139-16	Q8WWG1	NRG4	Neuregulin-4	NRG4	ENSG00000169752	TRUE	5.31057	FALSE	FALSE		FALSE	1	Transcript only
14143-8	Q16778	H2B2E	Histone H2B type 2-E	H2BC21	ENSG00000184678	TRUE	11.0352	FALSE	FALSE		FALSE	1	Transcript only
14144-3	Q7L7L0	H2A3	Histone H2A type 3	H2AC25	ENSG00000181218	TRUE	10.0235	FALSE	FALSE		FALSE	1	Transcript only
14146-92	P68431	H31	Histone H3.1	H3C1	ENSG00000275714	TRUE	8.59227	TRUE	TRUE	1	TRUE	3	Expressed, promoter-supported
14148-2	P05161	UCRP	Ubiquitin-like protein ISG15	ISG15	ENSG00000187608	TRUE	7.86194	FALSE	FALSE		TRUE	2	Transcript only
14149-9	Q9NZH7	IL-1F8	Interleukin-36 beta	IL36B	ENSG00000136696	FALSE	4.60908	FALSE	FALSE		FALSE	0	Not expressed
14150-7	Q9UHA7	IL-1F6	Interleukin-36 alpha	IL36A	ENSG00000136694	FALSE	4.6041	FALSE	FALSE		FALSE	0	Not expressed
14151-4	P05161	UCRP	Ubiquitin-like protein ISG15	ISG15	ENSG00000187608	TRUE	7.86194	FALSE	FALSE		TRUE	2	Transcript only
14153-8	P52797	Ephrin-A3	Ephrin-A3	EFNA3	ENSG00000143590	TRUE	9.506	FALSE	FALSE		TRUE	2	Transcript only
14156-33	P31946	14-3-3 protein beta/alpha	14-3-3 protein beta/alpha	YWHAB	ENSG00000166913	TRUE	13.1881	TRUE	TRUE	1	TRUE	3	Expressed, promoter-supported
14157-21	P62258	14-3-3E	14-3-3 protein epsilon	YWHAE	ENSG00000108953	TRUE	13.6678	TRUE	TRUE	1	TRUE	3	Expressed, promoter-supported
14158-17	P08758	Annexin V	Annexin A5	ANXA5	ENSG00000164111	TRUE	9.66198	TRUE	TRUE	1	TRUE	3	Expressed, promoter-supported
14175-78	Q9UJQ7	SCP2D	SCP2 sterol-binding domain-containing protein 1	SCP2D1	ENSG00000132631	FALSE	4.808	FALSE	FALSE		FALSE	0	Not expressed
14178-18	Q16667	CDKN3	Cyclin-dependent kinase inhibitor 3	CDKN3	ENSG00000100526	TRUE	6.38106	FALSE	FALSE		TRUE	2	Transcript only
14186-13	Q8WZ73	RFFL	E3 ubiquitin-protein ligase rififylin	RFFL	ENSG00000092871	TRUE	9.22386	FALSE	FALSE		TRUE	2	Transcript only
14192-31	Q8N4E4	PDCL2	Phosducin-like protein 2	PDCL2	ENSG00000163440	TRUE	5.22995	FALSE	FALSE		FALSE	1	Transcript only
14197-2	O75626	PRDM1	PR domain zinc finger protein 1	PRDM1	ENSG00000057657	TRUE	5.71781	FALSE	FALSE		TRUE	2	Transcript only
14203-3	P20073	ANXA7	Annexin A7	ANXA7	ENSG00000138279	TRUE	9.35441	TRUE	TRUE	0.858726	TRUE	3	Expressed, promoter-supported
14204-55	Q9P0K8	FOXJ2	Forkhead box protein J2	FOXJ2	ENSG00000065970	TRUE	9.57881	FALSE	FALSE		TRUE	2	Transcript only
14205-6	Q96MH2	HEXI2	Protein HEXIM2	HEXIM2	ENSG00000168517	TRUE	8.01435	FALSE	FALSE		FALSE	1	Transcript only
14206-28	O00213	APBB1:PID 2	Amyloid beta A4 precursor protein-binding family B member 1:Phosphotyrosine Interaction Domain 2	APBB1	ENSG00000166313	TRUE	12.7211	TRUE	TRUE	0.833795	TRUE	3	Expressed, promoter-supported
14208-3	Q96R05	RET7	Retinoid-binding protein 7	RBP7	ENSG00000162444	FALSE	4.96991	FALSE	FALSE		TRUE	1	Not expressed
14216-35	Q7L014	DDX46	Probable ATP-dependent RNA helicase DDX46	DDX46	ENSG00000145833	TRUE	11.2222	TRUE	TRUE	1	TRUE	3	Expressed, promoter-supported
14226-120	Q9H2M3	BHMT2	S-methylmethionine--homocysteine S-methyltransferase BHMT2	BHMT2	ENSG00000132840	FALSE	4.61399	TRUE	FALSE	0.426593	FALSE	0	Not expressed
14227-21	P14649	MYL6B	Myosin light chain 6B	MYL6B	ENSG00000196465	TRUE	11.8301	TRUE	TRUE	0.99723	FALSE	2	Expressed, promoter-unconfirmed
14229-5	O95396	MOCS3	Adenylyltransferase and sulfurtransferase MOCS3	MOCS3	ENSG00000124217	TRUE	8.89274	TRUE	FALSE	0.31856	TRUE	2	Transcript only
14237-1	P0DMV8	HSP 70	Internal Use Only: Heat shock 70 kDa protein 1A	HSPA1A	ENSG00000204389	TRUE	10.666	FALSE	FALSE		TRUE	2	Transcript only
14245-195	Q9UNH6	SNX7	Sorting nexin-7	SNX7	ENSG00000162627	TRUE	7.27439	FALSE	FALSE		TRUE	2	Transcript only
14246-50	O60496	DOK2	Docking protein 2	DOK2	ENSG00000147443	FALSE	4.84876	FALSE	FALSE		FALSE	0	Not expressed
14249-68	Q9UJV3	TRIM1	Probable E3 ubiquitin-protein ligase MID2	MID2	ENSG00000080561	TRUE	9.42384	FALSE	FALSE		TRUE	2	Transcript only
14250-115	Q13867	BLMH	Bleomycin hydrolase	BLMH	ENSG00000108578	TRUE	10.8255	TRUE	TRUE	1	FALSE	2	Expressed, promoter-unconfirmed
14254-27	P29074	PTN4	Tyrosine-protein phosphatase non-receptor type 4	PTPN4	ENSG00000088179	TRUE	11.2972	FALSE	FALSE		FALSE	1	Transcript only
14260-112	Q7Z628	ARHG8	Neuroepithelial cell-transforming gene 1 protein	NET1	ENSG00000173848	TRUE	9.5229	FALSE	FALSE		TRUE	2	Transcript only
14268-4	Q9BYN0	SRXN1	Sulfiredoxin-1	SRXN1	ENSG00000271303	TRUE	6.05694	FALSE	FALSE		TRUE	2	Transcript only
14271-23	Q9NRW1	RAB6B	Ras-related protein Rab-6B	RAB6B	ENSG00000154917	TRUE	12.9696	TRUE	TRUE	1	TRUE	3	Expressed, promoter-supported
14273-19	P48147	PPCE	Prolyl endopeptidase	PREP	ENSG00000085377	TRUE	10.685	TRUE	TRUE	0.930748	TRUE	3	Expressed, promoter-supported
14283-12	P61106	RAB14	Ras-related protein Rab-14	RAB14	ENSG00000119396	TRUE	11.8144	TRUE	TRUE	1	TRUE	3	Expressed, promoter-supported
14284-23	Q9P2K8	E2AK4	eIF-2-alpha kinase GCN2	EIF2AK4	ENSG00000128829	TRUE	11.4493	FALSE	FALSE		TRUE	2	Transcript only
14286-2	O95644	NF-ATc1	Nuclear factor of activated T-cells, cytoplasmic 1	NFATC1	ENSG00000131196	TRUE	7.76873	FALSE	FALSE		TRUE	2	Transcript only
14287-6	P51148	RAB5C	Ras-related protein Rab-5C	RAB5C	ENSG00000108774	TRUE	9.06112	TRUE	TRUE	1	TRUE	3	Expressed, promoter-supported
14291-53	Q99490	AGAP2	Arf-GAP with GTPase, ANK repeat and PH domain-containing protein 2	AGAP2	ENSG00000135439	TRUE	11.4796	FALSE	FALSE		TRUE	2	Transcript only
14294-61	Q9UIS9	MBD1	Methyl-CpG-binding domain protein 1	MBD1	ENSG00000141644	TRUE	11.4033	TRUE	FALSE	0.470914	TRUE	2	Transcript only
14309-8	P31943	HNRH1	Heterogeneous nuclear ribonucleoprotein H	HNRNPH1	ENSG00000169045	TRUE	14.0125	TRUE	TRUE	1	FALSE	2	Expressed, promoter-unconfirmed
14314-6	Q13356	PPIL2	Peptidyl-prolyl cis-trans isomerase-like 2	PPIL2	ENSG00000100023	TRUE	10.8647	FALSE	FALSE		TRUE	2	Transcript only
14318-1	Q9UBQ0	VPS29	Vacuolar protein sorting-associated protein 29	VPS29	ENSG00000111237	TRUE	10.3586	TRUE	TRUE	1	FALSE	2	Expressed, promoter-unconfirmed
14324-52	Q9UQE7	CSPG6	Structural maintenance of chromosomes protein 3	SMC3	ENSG00000108055	TRUE	12.2993	TRUE	TRUE	1	TRUE	3	Expressed, promoter-supported
14326-4	P51965	UB2E1	Ubiquitin-conjugating enzyme E2 E1	UBE2E1	ENSG00000170142	TRUE	11.5278	FALSE	FALSE		TRUE	2	Transcript only
14329-4	Q9BTC0	DIDO1	Death-inducer obliterator 1	DIDO1	ENSG00000101191	TRUE	12.3574	TRUE	TRUE	0.900277	TRUE	3	Expressed, promoter-supported
14331-262	P63172	DYLT1	Dynein light chain Tctex-type 1	DYNLT1	ENSG00000146425	TRUE	11.105	TRUE	TRUE	1	TRUE	3	Expressed, promoter-supported
14332-3	P11233	RALA	Ras-related protein Ral-A	RALA	ENSG00000006451	TRUE	11.1538	TRUE	TRUE	0.825485	FALSE	2	Expressed, promoter-unconfirmed
14334-3	P35243	RECO	Recoverin	RCVRN	ENSG00000109047	FALSE	4.8774	FALSE	FALSE		FALSE	0	Not expressed
14337-1	O43617	TPPC3	Trafficking protein particle complex subunit 3	TRAPPC3	ENSG00000054116	TRUE	10.1267	TRUE	FALSE	0.457064	TRUE	2	Transcript only
14341-8	Q0P6D2	FA69C	Protein FAM69C	DIPK1C	ENSG00000187773	FALSE	4.72973	FALSE	FALSE		TRUE	1	Not expressed
14583-49	O14793	Myostatin	Growth/differentiation factor 8	MSTN	ENSG00000138379	TRUE	5.37891	FALSE	FALSE		FALSE	1	Transcript only
14587-16	O95390	GDF-11	Growth/differentiation factor 11	GDF11	ENSG00000135414	TRUE	11.5566	FALSE	FALSE		TRUE	2	Transcript only
14593-152	Q96ND0	F210A	Protein FAM210A	MIMS1	ENSG00000177150	TRUE	8.99381	FALSE	FALSE		TRUE	2	Transcript only
14597-5	Q9H3T2	SEM6C	Semaphorin-6C, cytoplasmic	SEMA6C	ENSG00000143434	TRUE	11.5682	FALSE	FALSE		TRUE	2	Transcript only
14599-18	Q9NY15	STAB1	Stabilin-1	STAB1	ENSG00000010327	TRUE	5.6444	FALSE	FALSE		FALSE	1	Transcript only
14603-51	Q15053	KIAA0040	Uncharacterized protein KIAA0040	KIAA0040	ENSG00000235750	TRUE	6.25412	FALSE	FALSE		TRUE	2	Transcript only
14614-41	Q5T1S8	CA130	Noncompact myelin-associated protein	NCMAP	ENSG00000184454	FALSE	4.74564	FALSE	FALSE		TRUE	1	Not expressed
14615-46	Q9BYR9	KRA24	Keratin-associated protein 2-4	KRTAP2-4	ENSG00000213417	FALSE		FALSE	FALSE		FALSE	0	Not expressed
14616-16	Q96SR6	ZN382	Zinc finger protein 382	ZNF382	ENSG00000161298	TRUE	11.5672	FALSE	FALSE		FALSE	1	Transcript only
14618-26	Q96AW1	ECOP	Vesicular, overexpressed in cancer, prosurvival protein 1	VOPP1	ENSG00000154978	TRUE	11.7594	FALSE	FALSE		TRUE	2	Transcript only
14619-8	Q8TF50	ZN526	Zinc finger protein 526	ZNF526	ENSG00000167625	TRUE	8.78116	FALSE	FALSE		TRUE	2	Transcript only
14623-26	P55854	SUMO3	Small ubiquitin-related modifier 3	SUMO3	ENSG00000184900	TRUE	10.7811	FALSE	FALSE		TRUE	2	Transcript only
14624-51	P49711	CTCF	Transcriptional repressor CTCF	CTCF	ENSG00000102974	TRUE	10.7103	TRUE	FALSE	0.33241	FALSE	1	Transcript only
14628-72	Q9UK99	FBX3	F-box only protein 3	FBXO3	ENSG00000110429	TRUE	11.0595	FALSE	FALSE		FALSE	1	Transcript only
14631-22	Q9BY84	DUS16	Dual specificity protein phosphatase 16	DUSP16	ENSG00000111266	TRUE	11.469	FALSE	FALSE		TRUE	2	Transcript only
14633-26	Q8NFB2	T185A	Transmembrane protein 185A	TMEM185A	ENSG00000269556	TRUE	9.51156	FALSE	FALSE		TRUE	2	Transcript only
14634-13	P22888	LSHR	Lutropin-choriogonadotropic hormone receptor	LHCGR	ENSG00000138039	TRUE	5.23047	FALSE	FALSE		TRUE	2	Transcript only
14636-25	P52758	Ribonuclease UK114	Ribonuclease UK114	RIDA	ENSG00000132541	TRUE	7.45778	TRUE	TRUE	0.67313	TRUE	3	Expressed, promoter-supported
14645-253	O15217	GSTA4	Glutathione S-transferase A4	GSTA4	ENSG00000170899	TRUE	11.6571	FALSE	FALSE		FALSE	1	Transcript only
14655-1	Q9NVM6	DJC17	DnaJ homolog subfamily C member 17	DNAJC17	ENSG00000104129	TRUE	9.73378	TRUE	TRUE	0.916898	TRUE	3	Expressed, promoter-supported
14662-6	P28698	MZF1	Myeloid zinc finger 1	MZF1	ENSG00000099326	TRUE	10.1556	FALSE	FALSE		FALSE	1	Transcript only
14663-44	O76064	RNF8	E3 ubiquitin-protein ligase RNF8	RNF8	ENSG00000112130	TRUE	10.0548	FALSE	FALSE		TRUE	2	Transcript only
14670-1	P12757	SKIL	Ski-like protein	SKIL	ENSG00000136603	TRUE	12.3806	FALSE	FALSE		TRUE	2	Transcript only
14674-63	Q9UKS6	PACN3	Protein kinase C and casein kinase substrate in neurons protein 3	PACSIN3	ENSG00000165912	TRUE	6.21328	TRUE	FALSE	0.34072	TRUE	2	Transcript only
14675-20	P23588	IF4B	Eukaryotic translation initiation factor 4B	EIF4B	ENSG00000063046	TRUE	14.0463	TRUE	TRUE	1	TRUE	3	Expressed, promoter-supported
14684-17	P17655	CAN2	Calpain-2 catalytic subunit	CAPN2	ENSG00000162909	TRUE	11.9651	TRUE	TRUE	0.99723	TRUE	3	Expressed, promoter-supported
14685-17	P31751	PKB beta	RAC-beta serine/threonine-protein kinase	AKT2	ENSG00000105221	TRUE	11.5933	FALSE	FALSE		TRUE	2	Transcript only
14687-6	O60664	M6PBP	Perilipin-3	PLIN3	ENSG00000105355	TRUE	8.8664	TRUE	TRUE	0.99723	TRUE	3	Expressed, promoter-supported
14688-6	P35236	PTN7	Tyrosine-protein phosphatase non-receptor type 7	PTPN7	ENSG00000143851	FALSE	4.62822	FALSE	FALSE		TRUE	1	Not expressed
14689-3	P55735	SEC13	Protein SEC13 homolog	SEC13	ENSG00000157020	TRUE	10.802	TRUE	TRUE	0.750693	TRUE	3	Expressed, promoter-supported
14692-3	Q8N554	ZN276	Zinc finger protein 276	ZNF276	ENSG00000158805	TRUE	10.2044	FALSE	FALSE		TRUE	2	Transcript only
14696-45	P20231	TPSB2	Tryptase beta-2	TPSB2	ENSG00000197253	FALSE	4.70514	FALSE	FALSE		TRUE	1	Not expressed
14703-6	P58294	EG-VEGF	Prokineticin-1	PROK1	ENSG00000143125	TRUE	5.18805	FALSE	FALSE		FALSE	1	Transcript only
14705-1	O43915	VEGF-D	Vascular endothelial growth factor D	VEGFD	ENSG00000165197	TRUE	5.34638	FALSE	FALSE		TRUE	2	Transcript only
14708-59	P07360	CO8G	Complement component C8 gamma chain	C8G	ENSG00000176919	TRUE	5.48498	FALSE	FALSE		FALSE	1	Transcript only
14711-27	Q15828	Cystatin M	Cystatin-M	CST6	ENSG00000175315	FALSE	4.63909	FALSE	FALSE		FALSE	0	Not expressed
14713-46	P20160	Azurocidin	Azurocidin	AZU1	ENSG00000172232	TRUE	7.03473	FALSE	FALSE		FALSE	1	Transcript only
14747-9	O75462	CRLF1	Cytokine receptor-like factor 1	CRLF1	ENSG00000006016	TRUE	6.72146	FALSE	FALSE		TRUE	2	Transcript only
14748-31	Q13017	RHG05	Rho GTPase-activating protein 5	ARHGAP5	ENSG00000100852	TRUE	12.9866	TRUE	FALSE	0.357341	TRUE	2	Transcript only
14755-4	P02788	Lactoferrin	Lactotransferrin	LTF	ENSG00000012223	FALSE	4.67238	FALSE	FALSE		TRUE	1	Not expressed
14756-29	P13598	sICAM-2	Intercellular adhesion molecule 2	ICAM2	ENSG00000108622	FALSE	4.65048	FALSE	FALSE		FALSE	0	Not expressed
14757-144	P55075	FGF-8B	Fibroblast growth factor 8 isoform B	FGF8	ENSG00000107831	TRUE	5.62856	FALSE	FALSE		TRUE	2	Transcript only
14759-149	P12830	Cadherin E	Cadherin-1	CDH1	ENSG00000039068	TRUE	5.67933	FALSE	FALSE		TRUE	2	Transcript only
15295-81	P01344	IGF-II:Mature	Insulin-like growth factor II:Mature	IGF2	ENSG00000167244	TRUE	7.07064	TRUE	FALSE	0.360111	TRUE	2	Transcript only
15297-3	P33764	S100A3	Protein S100-A3	S100A3	ENSG00000188015	FALSE	4.68827	FALSE	FALSE		FALSE	0	Not expressed
15298-199	Q8TDF5	NETO1	Neuropilin and tolloid-like protein 1	NETO1	ENSG00000166342	TRUE	11.3624	FALSE	FALSE		FALSE	1	Transcript only
15299-102	Q14696	MESD2	LDLR chaperone MESD	MESD	ENSG00000117899	TRUE	9.89971	TRUE	TRUE	1	TRUE	3	Expressed, promoter-supported
15300-66	Q9H6E4	CC134	Coiled-coil domain-containing protein 134	CCDC134	ENSG00000100147	TRUE	9.39231	TRUE	FALSE	0.315789	TRUE	2	Transcript only
15301-24	P26436	sperm protein 10	Acrosomal protein SP-10	ACRV1	ENSG00000134940	TRUE	5.1029	FALSE	FALSE		FALSE	1	Transcript only
15303-63	P33763	S100A5	Protein S100-A5	S100A5	ENSG00000196420	FALSE	4.61867	FALSE	FALSE		FALSE	0	Not expressed
15304-1	Q06141	PAP1	Regenerating islet-derived protein 3-alpha	REG3A	ENSG00000172016	FALSE	4.59938	FALSE	FALSE		FALSE	0	Not expressed
15305-7	O76038	Secretagogin	Secretagogin	SCGN	ENSG00000079689	FALSE	4.88009	FALSE	FALSE		TRUE	1	Not expressed
15306-20	P01591	IgJ	Immunoglobulin J chain	JCHAIN	ENSG00000132465	FALSE	4.73278	FALSE	FALSE		FALSE	0	Not expressed
15308-108	Q2TAL6	VWC2	Brorin	VWC2	ENSG00000188730	TRUE	8.20985	FALSE	FALSE		TRUE	2	Transcript only
15310-61	O43663	PRC1	Protein regulator of cytokinesis 1	PRC1	ENSG00000198901	TRUE	6.70066	FALSE	FALSE		FALSE	1	Transcript only
15312-14	Q9UL18	AGO1	Protein argonaute-1	AGO1	ENSG00000092847	TRUE	12.5374	TRUE	TRUE	0.98892	TRUE	3	Expressed, promoter-supported
15313-28	Q13257	MD2L1	Mitotic spindle assembly checkpoint protein MAD2A	MAD2L1	ENSG00000164109	TRUE	8.40692	TRUE	TRUE	0.969529	FALSE	2	Expressed, promoter-unconfirmed
15314-49	Q9Y696	CLIC4	Chloride intracellular channel protein 4	CLIC4	ENSG00000169504	TRUE	12.0928	TRUE	TRUE	1	TRUE	3	Expressed, promoter-supported
15315-64	Q9NTM9	CUTC	Copper homeostasis protein cutC homolog	CUTC	ENSG00000119929	TRUE	8.78668	FALSE	FALSE		FALSE	1	Transcript only
15316-262	Q9NX01	TXN4B	Thioredoxin-like protein 4B	TXNL4B	ENSG00000140830	TRUE	8.99692	FALSE	FALSE		TRUE	2	Transcript only
15318-75	P60903	Calpactin I light chain	Protein S100-A10	S100A10	ENSG00000197747	TRUE	8.69036	FALSE	FALSE		FALSE	1	Transcript only
15319-226	P78396	CCNA1	Cyclin-A1	CCNA1	ENSG00000133101	TRUE	8.0953	FALSE	FALSE		TRUE	2	Transcript only
15321-8	Q6PUV4	CPLX2	Complexin-2	CPLX2	ENSG00000145920	TRUE	12.2299	TRUE	TRUE	0.980609	TRUE	3	Expressed, promoter-supported
15322-35	P78560	CRADD	Death domain-containing protein CRADD	CRADD	ENSG00000169372	TRUE	7.43308	FALSE	FALSE		TRUE	2	Transcript only
15323-112	Q9H9G7	AGO3	Protein argonaute-3	AGO3	ENSG00000126070	TRUE	11.2888	FALSE	FALSE		TRUE	2	Transcript only
15324-58	P02792	Ferritin light chain	Ferritin light chain	FTL	ENSG00000087086	TRUE	13.4367	TRUE	FALSE	0.459834	TRUE	2	Transcript only
15325-14	P17677	NEUM	Neuromodulin	GAP43	ENSG00000172020	TRUE	12.9419	TRUE	TRUE	1	TRUE	3	Expressed, promoter-supported
15326-64	P32455	GBP1	Guanylate-binding protein 1	GBP1	ENSG00000117228	TRUE	5.28272	FALSE	FALSE		FALSE	1	Transcript only
15329-167	Q9Y2Q5	MAPIP	Ragulator complex protein LAMTOR2	LAMTOR2	ENSG00000116586	TRUE	9.32485	TRUE	TRUE	0.842105	TRUE	3	Expressed, promoter-supported
15331-47	Q09028	RBBP4	Histone-binding protein RBBP4	RBBP4	ENSG00000162521	TRUE	13.2589	TRUE	TRUE	1	FALSE	2	Expressed, promoter-unconfirmed
15333-11	Q99470	SDF2	Stromal cell-derived factor 2	SDF2	ENSG00000132581	TRUE	9.76941	TRUE	TRUE	0.875346	TRUE	3	Expressed, promoter-supported
15336-7	Q8WWX9	SELM	Selenoprotein M	SELENOM	ENSG00000198832	TRUE	8.16782	FALSE	FALSE		TRUE	2	Transcript only
15339-32	Q9Y281	COF2	Cofilin-2	CFL2	ENSG00000165410	TRUE	11.2019	TRUE	TRUE	1	TRUE	3	Expressed, promoter-supported
15343-337	P01042	Kininogen, HMW, Two Chain	Kininogen, HMW, Two Chain	KNG1	ENSG00000113889	FALSE	4.62193	FALSE	FALSE		FALSE	0	Not expressed
15346-31	P01579	IFN-g	Interferon gamma	IFNG	ENSG00000111537	FALSE	4.60101	FALSE	FALSE		FALSE	0	Not expressed
15347-12	P02790	Hemopexin	Hemopexin	HPX	ENSG00000110169	TRUE	7.13834	TRUE	TRUE	0.963989	TRUE	3	Expressed, promoter-supported
15358-28	P05408	7B2	Neuroendocrine protein 7B2	SCG5	ENSG00000166922	TRUE	11.4335	FALSE	FALSE		TRUE	2	Transcript only
15361-37	Q15327	ANKR1	Ankyrin repeat domain-containing protein 1	ANKRD1	ENSG00000148677	TRUE	7.15667	FALSE	FALSE		FALSE	1	Transcript only
15363-32	Q6Q788	Apo A-V	Apolipoprotein A-V	APOA5	ENSG00000110243	FALSE	4.7806	FALSE	FALSE		TRUE	1	Not expressed
15364-101	P02654	Apo C-I	Apolipoprotein C-I	APOC1	ENSG00000130208	TRUE	6.89027	FALSE	FALSE		TRUE	2	Transcript only
15365-41	O60242	BAI3	Adhesion G protein-coupled receptor B3	ADGRB3	ENSG00000135298	TRUE	11.2663	FALSE	FALSE		TRUE	2	Transcript only
15367-38	Q8TDL5	LPLC1	BPI fold-containing family B member 1	BPIFB1	ENSG00000125999	FALSE	4.6141	FALSE	FALSE		TRUE	1	Not expressed
15368-3	Q8N8U9	BMPER	BMP-binding endothelial regulator protein	BMPER	ENSG00000164619	TRUE	6.37447	FALSE	FALSE		TRUE	2	Transcript only
15370-5	Q9Y3E2	BOLA1	BolA-like protein 1	BOLA1	ENSG00000178096	TRUE	7.28389	FALSE	FALSE		FALSE	1	Transcript only
15372-43	P25440	BRD2	Bromodomain-containing protein 2	BRD2	ENSG00000204256	TRUE	12.9839	TRUE	TRUE	0.542936	TRUE	3	Expressed, promoter-supported
15374-15	Q9NS71	CA11 protein	Gastrokine-1	GKN1	ENSG00000169605	FALSE	4.60335	FALSE	FALSE		FALSE	0	Not expressed
15375-49	P15086	Carboxypeptidase B1	Carboxypeptidase B	CPB1	ENSG00000153002	FALSE	4.74273	FALSE	FALSE		TRUE	1	Not expressed
15376-134	P14091	CATE	Cathepsin E	CTSE	ENSG00000196188	FALSE	4.62392	FALSE	FALSE		FALSE	0	Not expressed
15381-45	Q16832	Discoidin domain receptor 2	Discoidin domain-containing receptor 2	DDR2	ENSG00000162733	TRUE	9.02965	FALSE	FALSE		TRUE	2	Transcript only
15383-200	P14138	Endothelin 3	Endothelin-3	EDN3	ENSG00000124205	TRUE	5.74894	FALSE	FALSE		TRUE	2	Transcript only
15384-15	Q9UEF7	KLOTHO	Klotho	KL	ENSG00000133116	FALSE	4.9445	FALSE	FALSE		FALSE	0	Not expressed
15385-116	P12104	FABP2	Fatty acid-binding protein, intestinal	FABP2	ENSG00000145384	FALSE	4.60067	FALSE	FALSE		FALSE	0	Not expressed
15386-7	P15090	FABPA	Fatty acid-binding protein, adipocyte	FABP4	ENSG00000170323	FALSE	4.76824	FALSE	FALSE		FALSE	0	Not expressed
15387-44	O60462	Neuropilin-2	Neuropilin-2	NRP2	ENSG00000118257	TRUE	12.3617	TRUE	TRUE	0.736842	TRUE	3	Expressed, promoter-supported
15388-24	P08637	FcRIIIa	Low affinity immunoglobulin gamma Fc region receptor III-A	FCGR3A	ENSG00000203747	FALSE	4.60911	FALSE	FALSE		FALSE	0	Not expressed
15389-1	Q16595	FRDA	Frataxin, mitochondrial	FXN	ENSG00000165060	TRUE	7.97169	TRUE	FALSE	0.371191	TRUE	2	Transcript only
15390-3	P22466	Galanin	Galanin	GAL	ENSG00000069482	TRUE	6.7225	FALSE	FALSE		TRUE	2	Transcript only
15391-114	Q14393	GAS-6	Growth arrest-specific protein 6	GAS6	ENSG00000183087	TRUE	10.5348	FALSE	FALSE		TRUE	2	Transcript only
15394-79	Q8IZJ1	UNC5B	Netrin receptor UNC5B	UNC5B	ENSG00000107731	TRUE	11.2191	FALSE	FALSE		TRUE	2	Transcript only
15395-15	P09488	GST M1-1	Glutathione S-transferase Mu 1	GSTM1	ENSG00000134184	TRUE	5.34923	FALSE	FALSE		TRUE	2	Transcript only
15398-2	P55789	HERV1	FAD-linked sulfhydryl oxidase ALR	GFER	ENSG00000127554	TRUE	9.7725	FALSE	FALSE		FALSE	1	Transcript only
15402-2	P41134	ID-1	DNA-binding protein inhibitor ID-1	ID1	ENSG00000125968	TRUE	7.6134	FALSE	FALSE		TRUE	2	Transcript only
15403-53	Q02363	ID2	DNA-binding protein inhibitor ID-2	ID2	ENSG00000115738	TRUE	9.56462	FALSE	FALSE		FALSE	1	Transcript only
15404-3	P01568	IFN21	Interferon alpha-21	IFNA21	ENSG00000137080	FALSE	4.59713	FALSE	FALSE		FALSE	0	Not expressed
15405-23	P05014	IFNA4	Interferon alpha-4	IFNA4	ENSG00000236637	FALSE	4.59722	FALSE	FALSE		FALSE	0	Not expressed
15412-40	Q96CA5	KIAP	Baculoviral IAP repeat-containing protein 7	BIRC7	ENSG00000101197	FALSE	4.93265	FALSE	FALSE		TRUE	1	Not expressed
15413-3	P04180	LCAT	Phosphatidylcholine-sterol acyltransferase	LCAT	ENSG00000213398	TRUE	6.49308	FALSE	FALSE		TRUE	2	Transcript only
15414-316	P00338	LDHA	L-lactate dehydrogenase A chain	LDHA	ENSG00000134333	TRUE	11.9253	TRUE	TRUE	1	TRUE	3	Expressed, promoter-supported
15416-54	Q86SG7	LYG2	Lysozyme g-like protein 2	LYG2	ENSG00000185674	FALSE	4.82403	FALSE	FALSE		FALSE	0	Not expressed
15417-3	P36952	Maspin	Serpin B5	SERPINB5	ENSG00000206075	FALSE	4.70469	FALSE	FALSE		FALSE	0	Not expressed
15418-25	P53779	MK10	Mitogen-activated protein kinase 10	MAPK10	ENSG00000109339	TRUE	12.4964	FALSE	FALSE		TRUE	2	Transcript only
15419-15	O60882	MMP20	Matrix metalloproteinase-20	MMP20	ENSG00000137674	FALSE	4.61449	FALSE	FALSE		FALSE	0	Not expressed
15422-12	P02689	MYP2	Myelin P2 protein	PMP2	ENSG00000147588	FALSE	4.79672	TRUE	TRUE	0.65374	FALSE	1	Protein only
15426-5	Q99519	NEUR1	Sialidase-1	NEU1	ENSG00000204386	TRUE	9.76373	FALSE	FALSE		TRUE	2	Transcript only
15427-35	P58215	LOXL3	Lysyl oxidase homolog 3	LOXL3	ENSG00000115318	TRUE	9.89378	FALSE	FALSE		FALSE	1	Transcript only
15430-165	Q9UBM4	OPT	Opticin	OPTC	ENSG00000188770	FALSE	4.65142	FALSE	FALSE		TRUE	1	Not expressed
15431-31	P00480	OTCase	Ornithine carbamoyltransferase, mitochondrial	OTC	ENSG00000036473	FALSE	4.84431	FALSE	FALSE		TRUE	1	Not expressed
15432-1	Q9NRC9	Otoraplin	Otoraplin	OTOR	ENSG00000125879	FALSE	4.83279	FALSE	FALSE		FALSE	0	Not expressed
15433-4	P12931	p60-Src	Proto-oncogene tyrosine-protein kinase Src	SRC	ENSG00000197122	TRUE	11.1601	TRUE	TRUE	0.99723	TRUE	3	Expressed, promoter-supported
15434-5	Q13519	PNOC	Prepronociceptin	PNOC	ENSG00000168081	FALSE	4.85222	FALSE	FALSE		TRUE	1	Not expressed
15435-4	P00491	PNP	Purine nucleoside phosphorylase	PNP	ENSG00000198805	TRUE	10.1728	TRUE	TRUE	1	TRUE	3	Expressed, promoter-supported
15436-40	O60894	RAMP1	Receptor activity-modifying protein 1	RAMP1	ENSG00000132329	TRUE	7.54785	FALSE	FALSE		TRUE	2	Transcript only
15437-11	O60896	RAMP3	Receptor activity-modifying protein 3	RAMP3	ENSG00000122679	TRUE	5.12816	FALSE	FALSE		TRUE	2	Transcript only
15439-21	P61587	RND3	Rho-related GTP-binding protein RhoE	RND3	ENSG00000115963	TRUE	12.4494	FALSE	FALSE		TRUE	2	Transcript only
15440-57	P16519	NEC2	Neuroendocrine convertase 2	PCSK2	ENSG00000125851	TRUE	9.0481	FALSE	FALSE		FALSE	1	Transcript only
15441-6	P17900	SAP3	Ganglioside GM2 activator	GM2A	ENSG00000196743	TRUE	9.75072	TRUE	TRUE	0.972299	TRUE	3	Expressed, promoter-supported
15444-45	P48594	SCCA2	Serpin B4	SERPINB4	ENSG00000206073	FALSE	4.60017	FALSE	FALSE		FALSE	0	Not expressed
15446-25	Q02297	SMDF	Neuregulin-1, sensory and motor neuron-derived factor isoform	NRG1	ENSG00000157168	TRUE	12.793	FALSE	FALSE		TRUE	2	Transcript only
15447-45	Q00796	Sorbitol dehydrogenase	Sorbitol dehydrogenase	SORD	ENSG00000140263	TRUE	9.7793	TRUE	TRUE	0.972299	TRUE	3	Expressed, promoter-supported
15448-47	Q13501	SQSTM	Sequestosome-1	SQSTM1	ENSG00000161011	TRUE	11.3801	FALSE	FALSE		TRUE	2	Transcript only
15449-33	Q96H15	TIM-4	T-cell immunoglobulin and mucin domain-containing protein 4	TIMD4	ENSG00000145850	FALSE	5.06976	FALSE	FALSE		FALSE	0	Not expressed
15452-5	P21589	5'-Nucleotidase	5'-Nucleotidase	NT5E	ENSG00000135318	TRUE	5.57967	FALSE	FALSE		TRUE	2	Transcript only
15453-3	P02760	a1-Microglobulin	Alpha-1-microglobulin	AMBP	ENSG00000106927	FALSE	4.98059	FALSE	FALSE		FALSE	0	Not expressed
15455-40	Q13444	ADA15:ECD	Disintegrin and metalloproteinase domain-containing protein 15:Extracellular domain	ADAM15	ENSG00000143537	TRUE	9.81881	FALSE	FALSE		FALSE	1	Transcript only
15457-14	P15144	Aminopeptidase N	Aminopeptidase N	ANPEP	ENSG00000166825	TRUE	5.51539	FALSE	FALSE		FALSE	1	Transcript only
15460-9	P27487	CD26	Dipeptidyl peptidase 4	DPP4	ENSG00000197635	TRUE	5.54945	FALSE	FALSE		TRUE	2	Transcript only
15462-28	P01732	CD8A	T-cell surface glycoprotein CD8 alpha chain	CD8A	ENSG00000153563	TRUE	6.76841	FALSE	FALSE		TRUE	2	Transcript only
15465-79	Q8N129	CNPY4	Protein canopy homolog 4	CNPY4	ENSG00000166997	TRUE	9.1491	TRUE	FALSE	0.404432	TRUE	2	Transcript only
15466-30	P20849	CO9A1	Collagen alpha-1(IX) chain	COL9A1	ENSG00000112280	TRUE	6.63502	FALSE	FALSE		TRUE	2	Transcript only
15467-10	Q96CG8	CTHR1	Collagen triple helix repeat-containing protein 1	CTHRC1	ENSG00000164932	TRUE	5.72017	FALSE	FALSE		TRUE	2	Transcript only
15468-14	Q03591	FHR1	Complement factor H-related protein 1	CFHR1	ENSG00000244414	TRUE	5.16649	FALSE	FALSE		FALSE	1	Transcript only
15470-11	P07686	Hexosaminidase B	Beta-hexosaminidase subunit beta	HEXB	ENSG00000049860	TRUE	9.64218	TRUE	TRUE	0.99723	TRUE	3	Expressed, promoter-supported
15471-29	P54317	LIPR2	Pancreatic lipase-related protein 2	PNLIPRP2	ENSG00000266200	FALSE	4.83968	FALSE	FALSE		FALSE	0	Not expressed
15472-16	Q86VZ4	LRP11	Low-density lipoprotein receptor-related protein 11	LRP11	ENSG00000120256	TRUE	8.57896	FALSE	FALSE		TRUE	2	Transcript only
15474-7	Q13526	PIN1	Peptidyl-prolyl cis-trans isomerase NIMA-interacting 1	PIN1	ENSG00000127445	TRUE	10.8484	TRUE	TRUE	1	FALSE	2	Expressed, promoter-unconfirmed
15475-4	P55058	PLTP	Phospholipid transfer protein	PLTP	ENSG00000100979	TRUE	9.34689	TRUE	TRUE	0.65928	TRUE	3	Expressed, promoter-supported
15476-6	Q6UW15	REG3G	Regenerating islet-derived protein 3-gamma	REG3G	ENSG00000143954	FALSE	4.65657	FALSE	FALSE		FALSE	0	Not expressed
15480-2	O95498	VNN2	Vascular non-inflammatory molecule 2	VNN2	ENSG00000112303	FALSE	4.67155	FALSE	FALSE		FALSE	0	Not expressed
15481-45	P49913	LL-37	Antibacterial protein LL-37	CAMP	ENSG00000164047	FALSE	4.61856	FALSE	FALSE		FALSE	0	Not expressed
15482-12	A8K2U0	A2ML1	Alpha-2-macroglobulin-like protein 1	A2ML1	ENSG00000166535	FALSE	4.73672	FALSE	FALSE		TRUE	1	Not expressed
15483-377	O00468	Agrin	Agrin	AGRN	ENSG00000188157	TRUE	13.4527	TRUE	TRUE	1	TRUE	3	Expressed, promoter-supported
15486-126	P19801	ABP1	Amiloride-sensitive amine oxidase [copper-containing]	AOC1	ENSG00000002726	FALSE	4.67122	FALSE	FALSE		FALSE	0	Not expressed
15487-164	P23141	carboxylesterase, liver	Liver carboxylesterase 1	CES1	ENSG00000198848	FALSE	4.67706	FALSE	FALSE		FALSE	0	Not expressed
15491-20	Q9HCU0	CD248	Endosialin	CD248	ENSG00000174807	TRUE	5.75176	FALSE	FALSE		TRUE	2	Transcript only
15492-1	Q9NZV1	CRIM1:ECD	Cysteine-rich motor neuron 1 protein:Extracellular domain	CRIM1	ENSG00000150938	TRUE	11.0947	FALSE	FALSE		FALSE	1	Transcript only
15494-11	Q14512	FGFP1	Fibroblast growth factor-binding protein 1	FGFBP1	ENSG00000137440	FALSE	4.60547	FALSE	FALSE		TRUE	1	Not expressed
15495-9	P41439	FOLR3	Folate receptor gamma	FOLR3	ENSG00000110203	FALSE	4.87292	FALSE	FALSE		FALSE	0	Not expressed
15497-9	O14792	HS3S1	Heparan sulfate glucosamine 3-O-sulfotransferase 1	HS3ST1	ENSG00000002587	TRUE	8.3588	FALSE	FALSE		TRUE	2	Transcript only
15499-11	O75882	Attractin	Attractin	ATRN	ENSG00000088812	TRUE	12.1814	FALSE	FALSE		TRUE	2	Transcript only
15503-15	O00292	Lefty-A	Left-right determination factor 2	LEFTY2	ENSG00000143768	FALSE	4.93712	FALSE	FALSE		TRUE	1	Not expressed
15503-20	O00292	Lefty-A	Left-right determination factor 2	LEFTY2	ENSG00000143768	FALSE	4.93712	FALSE	FALSE		TRUE	1	Not expressed
15504-39	Q96CA5	Livin B	Baculoviral IAP repeat-containing protein 7 Isoform beta	BIRC7	ENSG00000101197	FALSE	4.93265	FALSE	FALSE		TRUE	1	Not expressed
15506-34	Q9Y561	LRP12	Low-density lipoprotein receptor-related protein 12	LRP12	ENSG00000147650	TRUE	10.7531	FALSE	FALSE		TRUE	2	Transcript only
15509-2	P54802	NAG	Alpha-N-acetylglucosaminidase	NAGLU	ENSG00000108784	TRUE	8.71307	TRUE	FALSE	0.490305	TRUE	2	Transcript only
15511-37	O95502	NPTXR	Neuronal pentraxin receptor	NPTXR	ENSG00000221890	TRUE	10.1534	FALSE	FALSE		TRUE	2	Transcript only
15513-108	Q16651	Prostasin	Prostasin	PRSS8	ENSG00000052344	TRUE	5.56213	FALSE	FALSE		TRUE	2	Transcript only
15514-26	P06276	Pseudocholinesterase	Cholinesterase	BCHE	ENSG00000114200	TRUE	8.01299	FALSE	FALSE		TRUE	2	Transcript only
15515-2	P0DJI8	SAA	Serum amyloid A-1 protein	SAA1	ENSG00000173432	FALSE	4.60291	FALSE	FALSE		FALSE	0	Not expressed
15516-12	P35542	SAA-4	Serum amyloid A-4 protein	SAA4	ENSG00000148965	FALSE	4.71805	FALSE	FALSE		TRUE	1	Not expressed
15521-4	O94985	Alcadein alpha-1	Calsyntenin-1	CLSTN1	ENSG00000171603	TRUE	13.0627	FALSE	FALSE		TRUE	2	Transcript only
15522-2	Q9H4G4	GAPR1	Golgi-associated plant pathogenesis-related protein 1	GLIPR2	ENSG00000122694	TRUE	8.23819	TRUE	TRUE	0.980609	TRUE	3	Expressed, promoter-supported
15523-9	P13716	HEM2	Delta-aminolevulinic acid dehydratase	ALAD	ENSG00000148218	TRUE	10.0519	TRUE	TRUE	0.520776	TRUE	3	Expressed, promoter-supported
15524-30	P15259	PGAM2	Phosphoglycerate mutase 2	PGAM2	ENSG00000164708	TRUE	5.37857	FALSE	FALSE		TRUE	2	Transcript only
15525-294	P00326	ADH1G	Alcohol dehydrogenase 1C	ADH1C	ENSG00000248144	TRUE	5.40444	FALSE	FALSE		TRUE	2	Transcript only
15526-33	P48637	GSHB	Glutathione synthetase	GSS	ENSG00000100983	TRUE	9.65506	TRUE	TRUE	0.905817	TRUE	3	Expressed, promoter-supported
15527-90	P09622	DLDH	Dihydrolipoyl dehydrogenase, mitochondrial	DLD	ENSG00000091140	TRUE	11.3643	TRUE	TRUE	1	TRUE	3	Expressed, promoter-supported
15529-33	P21291	Cysteine-rich protein 1	Cysteine and glycine-rich protein 1	CSRP1	ENSG00000159176	TRUE	9.89827	TRUE	TRUE	0.99169	TRUE	3	Expressed, promoter-supported
15530-33	P54760	EphB4	Ephrin type-B receptor 4	EPHB4	ENSG00000196411	TRUE	7.41363	FALSE	FALSE		TRUE	2	Transcript only
15533-97	P21757	Macrophage scavenger receptor:ECD	Macrophage scavenger receptor types I and II:Extracellular domain	MSR1	ENSG00000038945	FALSE	4.84517	FALSE	FALSE		FALSE	0	Not expressed
15534-26	P40926	Malate dehydrogenase 2	Malate dehydrogenase, mitochondrial	MDH2	ENSG00000146701	TRUE	11.5517	TRUE	TRUE	1	TRUE	3	Expressed, promoter-supported
15535-3	Q9BQR3	Marapsin	Serine protease 27	PRSS27	ENSG00000172382	TRUE	8.57714	FALSE	FALSE		TRUE	2	Transcript only
15539-15	Q96PX8	SLIK1	SLIT and NTRK-like protein 1	SLITRK1	ENSG00000178235	TRUE	11.277	FALSE	FALSE		TRUE	2	Transcript only
15540-6	P08670	Vimentin	Vimentin	VIM	ENSG00000026025	TRUE	12.4562	TRUE	TRUE	1	FALSE	2	Expressed, promoter-unconfirmed
15542-19	P12532	KCRU	Creatine kinase U-type, mitochondrial	CKMT1B	ENSG00000237289	TRUE	9.98564	TRUE	TRUE	1	FALSE	2	Expressed, promoter-unconfirmed
15544-25	Q9P0G3	kallikrein 14	Kallikrein-14	KLK14	ENSG00000129437	TRUE	5.6035	FALSE	FALSE		FALSE	1	Transcript only
15545-13	P63098	Calcineurin B a	Calcineurin subunit B type 1	PPP3R1	ENSG00000221823	TRUE	11.2193	TRUE	TRUE	0.623269	FALSE	2	Expressed, promoter-unconfirmed
15548-35	O43175	SERA	D-3-phosphoglycerate dehydrogenase	PHGDH	ENSG00000092621	TRUE	12.1882	TRUE	TRUE	1	TRUE	3	Expressed, promoter-supported
15553-22	P22303	ACES	Acetylcholinesterase	ACHE	ENSG00000087085	TRUE	11.2123	FALSE	FALSE		TRUE	2	Transcript only
15556-49	P19961	Alpha-amylase 2B	Alpha-amylase 2B	AMY2B	ENSG00000240038	TRUE	9.42228	FALSE	FALSE		FALSE	1	Transcript only
15558-63	Q07075	AMPE	Glutamyl aminopeptidase	ENPEP	ENSG00000138792	TRUE	7.0453	FALSE	FALSE		TRUE	2	Transcript only
15559-5	P58335	ANTR2	Anthrax toxin receptor 2	ANTXR2	ENSG00000163297	TRUE	9.23892	TRUE	FALSE	0.246537	TRUE	2	Transcript only
15560-52	P20062	Apo-TC II	Transcobalamin-2	TCN2	ENSG00000185339	TRUE	8.89584	FALSE	FALSE		FALSE	1	Transcript only
15562-24	P08236	BGLR	Beta-glucuronidase	GUSB	ENSG00000169919	TRUE	9.43445	FALSE	FALSE		TRUE	2	Transcript only
15565-102	Q8WXI7	CA125	Mucin-16	MUC16	ENSG00000181143	FALSE	4.7394	FALSE	FALSE		TRUE	1	Not expressed
15566-10	P51911	Calponin-1	Calponin-1	CNN1	ENSG00000130176	TRUE	6.75827	TRUE	FALSE	0.479224	TRUE	2	Transcript only
15567-2	P20963	CD3-zeta	T-cell surface glycoprotein CD3 zeta chain	CD247	ENSG00000198821	TRUE	5.77943	FALSE	FALSE		TRUE	2	Transcript only
15569-15	P02458	Collagen II	Collagen Type II	COL2A1	ENSG00000139219	TRUE	8.53774	FALSE	FALSE		TRUE	2	Transcript only
15570-99	P20023	Complement receptor type 2	Complement receptor type 2	CR2	ENSG00000117322	TRUE	5.63309	FALSE	FALSE		TRUE	2	Transcript only
15573-110	O14594	CSPG3	Neurocan core protein	NCAN	ENSG00000130287	TRUE	12.242	TRUE	TRUE	0.944598	TRUE	3	Expressed, promoter-supported
15574-37	P20248	Cyclin A	Cyclin-A2	CCNA2	ENSG00000145386	TRUE	8.48601	FALSE	FALSE		TRUE	2	Transcript only
15576-158	P12724	ECP	Eosinophil cationic protein	RNASE3	ENSG00000169397	FALSE	4.5992	FALSE	FALSE		FALSE	0	Not expressed
15579-26	Q6UWR7	ENPP6	Ectonucleotide pyrophosphatase/phosphodiesterase family member 6	ENPP6	ENSG00000164303	FALSE	4.95159	FALSE	FALSE		TRUE	1	Not expressed
15580-2	Q15375	EPHA7	Ephrin type-A receptor 7	EPHA7	ENSG00000135333	TRUE	11.7152	FALSE	FALSE		TRUE	2	Transcript only
15581-16	Q8TC84	FANK1	Fibronectin type 3 and ankyrin repeat domains protein 1	FANK1	ENSG00000203780	TRUE	6.22324	FALSE	FALSE		FALSE	1	Transcript only
15582-25	O00602	FCN1	Ficolin-1	FCN1	ENSG00000085265	FALSE	4.67035	FALSE	FALSE		FALSE	0	Not expressed
15583-18	Q6BAA4	FCRLB	Fc receptor-like B	FCRLB	ENSG00000162746	TRUE	6.64358	FALSE	FALSE		TRUE	2	Transcript only
15584-9	P36980	FHR2	Complement factor H-related protein 2	CFHR2	ENSG00000080910	FALSE	4.60672	FALSE	FALSE		FALSE	0	Not expressed
15585-304	Q9UBX5	fibulin 5	Fibulin-5	FBLN5	ENSG00000140092	TRUE	7.13738	FALSE	FALSE		TRUE	2	Transcript only
15587-20	P14207	FOLR2	Folate receptor beta	FOLR2	ENSG00000165457	FALSE	4.61076	FALSE	FALSE		FALSE	0	Not expressed
15588-17	P06280	galactosidase, alpha	Alpha-galactosidase A	GLA	ENSG00000102393	TRUE	8.54568	FALSE	FALSE		TRUE	2	Transcript only
15589-1	P02774	Gc-Globulin, Mixed Type	Vitamin D-binding protein	GC	ENSG00000145321	TRUE	6.03491	FALSE	FALSE		TRUE	2	Transcript only
15591-28	P07203	Glutathione peroxidase	Glutathione peroxidase 1	GPX1	ENSG00000233276	TRUE	10.7024	TRUE	TRUE	1	TRUE	3	Expressed, promoter-supported
15594-47	Q92743	HTRA1	Serine protease HTRA1	HTRA1	ENSG00000166033	TRUE	8.13071	TRUE	TRUE	0.98615	FALSE	2	Expressed, promoter-unconfirmed
15596-7	O94992	HEXI1	Protein HEXIM1	HEXIM1	ENSG00000186834	TRUE	10.7354	FALSE	FALSE		TRUE	2	Transcript only
15602-43	P08887	IL-6 sRa	Interleukin-6 receptor subunit alpha	IL6R	ENSG00000160712	TRUE	5.77648	FALSE	FALSE		TRUE	2	Transcript only
15603-20	P17301	Integrin alpha-2	Integrin alpha-2	ITGA2	ENSG00000164171	TRUE	6.42556	FALSE	FALSE		FALSE	1	Transcript only
15604-18	P45984	JNK2	Mitogen-activated protein kinase 9	MAPK9	ENSG00000050748	TRUE	11.5737	FALSE	FALSE		FALSE	1	Transcript only
15606-19	P08727	Keratin 19	Keratin, type I cytoskeletal 19	KRT19	ENSG00000171345	TRUE	5.48791	TRUE	FALSE	0.299169	TRUE	2	Transcript only
15607-56	P30613	KPYR	Pyruvate kinase PKLR	PKLR	ENSG00000143627	TRUE	5.27769	FALSE	FALSE		FALSE	1	Transcript only
15608-5	P23443	KS6B1	Ribosomal protein S6 kinase beta-1	RPS6KB1	ENSG00000108443	TRUE	10.7948	FALSE	FALSE		FALSE	1	Transcript only
15610-72	P28838	LAP	Cytosol aminopeptidase	LAP3	ENSG00000002549	TRUE	9.13054	TRUE	TRUE	1	TRUE	3	Expressed, promoter-supported
15612-5	Q9HAP6	LIN7B	Protein lin-7 homolog B	LIN7B	ENSG00000104863	TRUE	9.44563	FALSE	FALSE		TRUE	2	Transcript only
15613-16	P16233	LIPP	Pancreatic triacylglycerol lipase	PNLIP	ENSG00000175535	FALSE	4.69307	FALSE	FALSE		FALSE	0	Not expressed
15614-168	Q8N149	LIRA2	Leukocyte immunoglobulin-like receptor subfamily A member 2	LILRA2	ENSG00000239998	FALSE	4.61601	FALSE	FALSE		FALSE	0	Not expressed
15615-8	O75022	LIRB3	Leukocyte immunoglobulin-like receptor subfamily B member 3	LOC107987462	ENSG00000277816	FALSE		FALSE	FALSE		FALSE	0	Not expressed
15617-8	Q9UBD3	lymphotactin beta	Cytokine SCM-1 beta	XCL2	ENSG00000143185	FALSE	4.61638	FALSE	FALSE		FALSE	0	Not expressed
15619-49	Q16653	MOG	Myelin-oligodendrocyte glycoprotein	MOG	ENSG00000204655	FALSE	4.99024	FALSE	FALSE		FALSE	0	Not expressed
15620-4	Q8N2Q7	NLGN1	Neuroligin-1	NLGN1	ENSG00000169760	TRUE	11.6133	FALSE	FALSE		TRUE	2	Transcript only
15622-13	Q14982	OBCAM	Opioid-binding protein/cell adhesion molecule	OPCML	ENSG00000183715	TRUE	10.7179	TRUE	TRUE	0.66205	TRUE	3	Expressed, promoter-supported
15623-1	Q15116	PD-1	Programmed cell death protein 1	PDCD1	ENSG00000188389	FALSE	4.70868	FALSE	FALSE		FALSE	0	Not expressed
15626-223	P98160	Perlecan	Basement membrane-specific heparan sulfate proteoglycan core protein	HSPG2	ENSG00000142798	TRUE	9.25239	TRUE	TRUE	0.966759	TRUE	3	Expressed, promoter-supported
15627-83	P31749	PKB	RAC-alpha serine/threonine-protein kinase	AKT1	ENSG00000142208	TRUE	12.2221	TRUE	TRUE	0.966759	TRUE	3	Expressed, promoter-supported
15631-18	P11464	PSG1	Pregnancy-specific beta-1-glycoprotein 1	PSG1	ENSG00000231924	FALSE	4.6069	FALSE	FALSE		FALSE	0	Not expressed
15633-6	P02753	RBP	Retinol-binding protein 4	RBP4	ENSG00000138207	TRUE	5.66077	FALSE	FALSE		TRUE	2	Transcript only
15634-139	O75093	SLIT1	Slit homolog 1 protein	SLIT1	ENSG00000187122	TRUE	12.9609	TRUE	TRUE	0.977839	TRUE	3	Expressed, promoter-supported
15635-4	Q9H3U7	SMOC2	SPARC-related modular calcium-binding protein 2	SMOC2	ENSG00000112562	TRUE	7.29803	FALSE	FALSE		TRUE	2	Transcript only
15636-49	Q8WY21	SORC1	VPS10 domain-containing receptor SorCS1	SORCS1	ENSG00000108018	TRUE	9.94867	FALSE	FALSE		TRUE	2	Transcript only
15637-38	Q9UPU3	SORC3	VPS10 domain-containing receptor SorCS3	SORCS3	ENSG00000156395	TRUE	11.2261	FALSE	FALSE		TRUE	2	Transcript only
15640-54	Q01995	TAGL	Transgelin	TAGLN	ENSG00000149591	TRUE	9.42046	TRUE	TRUE	0.722992	FALSE	2	Expressed, promoter-unconfirmed
15641-20	Q8IYR6	TEFF1	Tomoregulin-1	TMEFF1	ENSG00000241697	TRUE	9.59662	TRUE	TRUE	0.562327	TRUE	3	Expressed, promoter-supported
15644-1	P43251	Biotinidase	Biotinidase	BTD	ENSG00000169814	TRUE	9.31097	FALSE	FALSE		FALSE	1	Transcript only
15653-9	Q03692	COAA1	Collagen alpha-1(X) chain	COL10A1	ENSG00000123500	FALSE	4.6605	FALSE	FALSE		FALSE	0	Not expressed
15666-21	P12643	BMP-2	Bone morphogenetic protein 2	BMP2	ENSG00000125845	TRUE	6.44791	FALSE	FALSE		FALSE	1	Transcript only
15667-39	P12644	BMP-4	Bone morphogenetic protein 4	BMP4	ENSG00000125378	TRUE	5.92269	FALSE	FALSE		FALSE	1	Transcript only
15668-19	P34820	BMP-8	Bone morphogenetic protein 8B	BMP8B	ENSG00000116985	TRUE	6.03571	FALSE	FALSE		FALSE	1	Transcript only
15669-7	P15056	BRAF1	Serine/threonine-protein kinase B-raf	BRAF	ENSG00000157764	TRUE	12.1296	FALSE	FALSE		TRUE	2	Transcript only
15670-15	Q7Z5L3	C1QL2	Complement C1q-like protein 2	C1QL2	ENSG00000144119	TRUE	5.15158	FALSE	FALSE		TRUE	2	Transcript only
15674-3	P11912	CD79A	B-cell antigen receptor complex-associated protein alpha chain	CD79A	ENSG00000105369	TRUE	5.38973	FALSE	FALSE		FALSE	1	Transcript only
15675-3	P17676	CEBPB	CCAAT/enhancer-binding protein beta	CEBPB	ENSG00000172216	TRUE	8.93603	FALSE	FALSE		FALSE	1	Transcript only
15678-71	Q9UBU2	DKK2	Dickkopf-related protein 2	DKK2	ENSG00000155011	TRUE	6.73921	FALSE	FALSE		TRUE	2	Transcript only
15686-49	P55103	INHBC	Inhibin beta C chain	INHBC	ENSG00000175189	FALSE	4.96839	FALSE	FALSE		FALSE	0	Not expressed
15688-30	P49257	Mannose-binding lectin	Protein ERGIC-53	LMAN1	ENSG00000074695	TRUE	12.0084	TRUE	TRUE	1	TRUE	3	Expressed, promoter-supported
15692-300	Q96S42	NODAL	Nodal homolog	NODAL	ENSG00000156574	FALSE	4.83369	FALSE	FALSE		TRUE	1	Not expressed
15693-9	P06401	PgR	Progesterone receptor	PGR	ENSG00000082175	FALSE	4.77521	FALSE	FALSE		FALSE	0	Not expressed
15698-6	P40222	TXLNA	Alpha-taxilin	TXLNA	ENSG00000084652	TRUE	11.2398	TRUE	TRUE	0.808864	TRUE	3	Expressed, promoter-supported
16015-19	P24298	ALT	Alanine aminotransferase 1	GPT	ENSG00000167701	TRUE	6.06059	FALSE	FALSE		FALSE	1	Transcript only
16021-30	P55286	Cadherin-8	Cadherin-8	CDH8	ENSG00000150394	TRUE	8.80392	FALSE	FALSE		TRUE	2	Transcript only
16035-8	P35916	VEGF sR3	Vascular endothelial growth factor receptor 3	FLT4	ENSG00000037280	TRUE	7.0704	FALSE	FALSE		TRUE	2	Transcript only
16043-30	P29353	SHC1:PID	SHC-transforming protein 1:Phosphotyrosine Interaction Domain	SHC1	ENSG00000160691	TRUE	10.7098	FALSE	FALSE		TRUE	2	Transcript only
16049-43	P78380	OLR1	Oxidized low-density lipoprotein receptor 1	OLR1	ENSG00000173391	FALSE	4.63478	FALSE	FALSE		FALSE	0	Not expressed
16055-3	Q9BXR6	complement factor H-related 5	Complement factor H-related protein 5	CFHR5	ENSG00000134389	FALSE	4.62707	FALSE	FALSE		FALSE	0	Not expressed
16057-6	P11717	IGF-II receptor	Cation-independent mannose-6-phosphate receptor	IGF2R	ENSG00000197081	TRUE	12.0558	TRUE	TRUE	0.975069	TRUE	3	Expressed, promoter-supported
16060-99	Q14112	NID2	Nidogen-2	NID2	ENSG00000087303	TRUE	6.95837	FALSE	FALSE		TRUE	2	Transcript only
16070-7	Q9Y5W5	WIF-1	Wnt inhibitory factor 1	WIF1	ENSG00000156076	TRUE	5.05828	FALSE	FALSE		TRUE	2	Transcript only
16074-12	O75791	GRB2-related adapter protein 2	GRB2-related adapter protein 2	GRAP2	ENSG00000100351	TRUE	5.34627	FALSE	FALSE		TRUE	2	Transcript only
16079-2	P42680	TEC	Tyrosine-protein kinase Tec	TEC	ENSG00000135605	TRUE	5.30591	FALSE	FALSE		FALSE	1	Transcript only
16081-38	O60218	Aldose reductase-like	Aldo-keto reductase family 1 member B10	AKR1B10	ENSG00000198074	FALSE	4.65288	FALSE	FALSE		FALSE	0	Not expressed
16288-17	P54764	EPHA4	Ephrin type-A receptor 4	EPHA4	ENSG00000116106	TRUE	10.8002	FALSE	FALSE		TRUE	2	Transcript only
16292-288	P09681	GIP	Gastric inhibitory polypeptide	GIP	ENSG00000159224	TRUE	5.36755	FALSE	FALSE		FALSE	1	Transcript only
16293-1	P01286	Growth hormone-releasing factor	Somatoliberin	GHRH	ENSG00000118702	FALSE	4.71742	FALSE	FALSE		TRUE	1	Not expressed
16296-43	O75473	LGR5	Leucine-rich repeat-containing G-protein coupled receptor 5	LGR5	ENSG00000139292	TRUE	5.68667	FALSE	FALSE		TRUE	2	Transcript only
16297-14	Q8WZ75	ROBO4	Roundabout homolog 4	ROBO4	ENSG00000154133	FALSE	4.66375	FALSE	FALSE		FALSE	0	Not expressed
16298-84	Q9UNK4	sPLA(2)-IID	Group IID secretory phospholipase A2	PLA2G2D	ENSG00000117215	FALSE	4.62806	FALSE	FALSE		FALSE	0	Not expressed
16299-13	Q495A1	TIGIT	T-cell immunoreceptor with Ig and ITIM domains	TIGIT	ENSG00000181847	FALSE	5.04297	FALSE	FALSE		TRUE	1	Not expressed
16300-4	Q9NZC2	TREM2	Triggering receptor expressed on myeloid cells 2	TREM2	ENSG00000095970	FALSE	4.60891	FALSE	FALSE		FALSE	0	Not expressed
16302-11	Q96DR5	SPLC2	BPI fold-containing family A member 2	BPIFA2	ENSG00000131050	FALSE	4.61054	FALSE	FALSE		FALSE	0	Not expressed
16304-6	Q9BXB1	LGR4	Leucine-rich repeat-containing G-protein coupled receptor 4	LGR4	ENSG00000205213	TRUE	10.9304	FALSE	FALSE		FALSE	1	Transcript only
16305-10	P55287	Cadherin-11:ECD	Cadherin-11:Extracellular domain	CDH11	ENSG00000140937	TRUE	11.721	FALSE	FALSE		TRUE	2	Transcript only
16307-22	Q6UXZ4	UNC5H4	Netrin receptor UNC5D	UNC5D	ENSG00000156687	TRUE	9.54923	FALSE	FALSE		TRUE	2	Transcript only
16308-14	Q7Z6A9	BTLA	B- and T-lymphocyte attenuator	BTLA	ENSG00000186265	TRUE	5.3127	FALSE	FALSE		FALSE	1	Transcript only
16309-30	Q9UK85	Soggy-1	Dickkopf-like protein 1	DKKL1	ENSG00000104901	TRUE	5.83264	FALSE	FALSE		TRUE	2	Transcript only
16312-45	P55285	Cadherin-6	Cadherin-6	CDH6	ENSG00000113361	TRUE	11.9576	TRUE	TRUE	0.512465	TRUE	3	Expressed, promoter-supported
16315-105	P17948	VEGF sR1	Vascular endothelial growth factor receptor 1	FLT1	ENSG00000102755	FALSE	5.00545	FALSE	FALSE		TRUE	1	Not expressed
16317-20	P32926	Desmoglein-3	Desmoglein-3	DSG3	ENSG00000134757	FALSE	4.83951	FALSE	FALSE		FALSE	0	Not expressed
16318-12	P37023	ALK-1	Serine/threonine-protein kinase receptor R3	ACVRL1	ENSG00000139567	TRUE	5.16095	FALSE	FALSE		TRUE	2	Transcript only
16320-139	Q9NPF0	CD320	CD320 antigen	CD320	ENSG00000167775	TRUE	9.35006	FALSE	FALSE		TRUE	2	Transcript only
16322-10	Q8WU39	PACAP	Marginal zone B- and B1-cell-specific protein	MZB1	ENSG00000170476	TRUE	5.58272	FALSE	FALSE		FALSE	1	Transcript only
16323-8	Q9Y4C0	NRX3A	Neurexin-3	NRXN3	ENSG00000021645	TRUE	10.4439	FALSE	FALSE		TRUE	2	Transcript only
16324-38	Q15399	TLR1:ECD	Toll-like receptor 1:Extracellular domain	TLR1	ENSG00000174125	TRUE	5.27609	FALSE	FALSE		FALSE	1	Transcript only
16536-3	P17096	HMGA1	High mobility group protein HMG-I/HMG-Y	HMGA1	ENSG00000137309	TRUE	12.0772	TRUE	TRUE	1	TRUE	3	Expressed, promoter-supported
16551-14	P51692	STA5B	Signal transducer and activator of transcription 5B	STAT5B	ENSG00000173757	TRUE	11.2635	TRUE	FALSE	0.288089	TRUE	2	Transcript only
16558-2	Q99972	MYOC	Myocilin	MYOC	ENSG00000034971	FALSE	4.64808	FALSE	FALSE		TRUE	1	Not expressed
16561-9	P04217	Alpha-1B-glycoprotein	Alpha-1B-glycoprotein	A1BG	ENSG00000121410	TRUE	7.22794	FALSE	FALSE		TRUE	2	Transcript only
16583-8	P50583	AP4A	Bis(5'-nucleosyl)-tetraphosphatase [asymmetrical]	NUDT2	ENSG00000164978	TRUE	9.03927	TRUE	TRUE	0.99169	TRUE	3	Expressed, promoter-supported
16585-16	Q9C0J1	B3GN4	N-acetyllactosaminide beta-1,3-N-acetylglucosaminyltransferase 4	B3GNT4	ENSG00000176383	TRUE	7.0958	FALSE	FALSE		TRUE	2	Transcript only
16587-1	P05814	Beta-casein	Beta-casein	CSN2	ENSG00000135222	FALSE	4.60428	FALSE	FALSE		FALSE	0	Not expressed
16588-10	P11021	BiP	78 kDa glucose-regulated protein	HSPA5	ENSG00000044574	TRUE	11.9117	TRUE	TRUE	1	FALSE	2	Expressed, promoter-unconfirmed
16591-71	Q9BZP6	CHIA	Acidic mammalian chitinase	CHIA	ENSG00000134216	FALSE	4.61462	FALSE	FALSE		FALSE	0	Not expressed
16593-3	Q13158	FADD	FAS-associated death domain protein	FADD	ENSG00000168040	TRUE	9.08948	FALSE	FALSE		TRUE	2	Transcript only
16594-44	Q9NVQ4	FAIM1	Fas apoptotic inhibitory molecule 1	FAIM	ENSG00000158234	TRUE	8.33475	FALSE	FALSE		TRUE	2	Transcript only
16596-25	O76003	GLRX3	Glutaredoxin-3	GLRX3	ENSG00000108010	TRUE	10.8133	TRUE	TRUE	1	TRUE	3	Expressed, promoter-supported
16597-11	Q86SX6	GLRX5	Glutaredoxin-related protein 5, mitochondrial	GLRX5	ENSG00000182512	TRUE	9.62336	TRUE	TRUE	0.99446	FALSE	2	Expressed, promoter-unconfirmed
16599-38	Q9HCN4	GPN1	GPN-loop GTPase 1	GPN1	ENSG00000198522	TRUE	9.52676	TRUE	TRUE	0.623269	TRUE	3	Expressed, promoter-supported
16605-2	P0C862	C1T9A	Complement C1q and tumor necrosis factor-related protein 9A	C1QTNF9	ENSG00000240654	TRUE	5.09884	FALSE	FALSE		TRUE	2	Transcript only
16606-85	P15121	Aldose reductase	Aldose reductase	AKR1B1	ENSG00000085662	TRUE	10.6874	TRUE	TRUE	1	TRUE	3	Expressed, promoter-supported
16607-78	P06396	Gelsolin	Gelsolin	GSN	ENSG00000148180	TRUE	8.82317	TRUE	TRUE	1	TRUE	3	Expressed, promoter-supported
16609-106	Q6UWL6	KIRR2	Kin of IRRE-like protein 2	KIRREL2	ENSG00000126259	TRUE	7.98544	FALSE	FALSE		TRUE	2	Transcript only
16610-13	Q7Z4F1	LRP10	Low-density lipoprotein receptor-related protein 10	LRP10	ENSG00000197324	TRUE	9.22223	FALSE	FALSE		TRUE	2	Transcript only
16612-28	O75056	SDC3	Syndecan-3	SDC3	ENSG00000162512	TRUE	13.2879	TRUE	TRUE	0.581717	TRUE	3	Expressed, promoter-supported
16613-3	Q12864	CAD17	Cadherin-17	CDH17	ENSG00000079112	FALSE	4.73791	FALSE	FALSE		TRUE	1	Not expressed
16614-27	Q2MKA7	RSPO1	R-spondin-1	RSPO1	ENSG00000169218	TRUE	5.27107	FALSE	FALSE		TRUE	2	Transcript only
16616-137	P13929	ENOB	Beta-enolase	ENO3	ENSG00000108515	TRUE	8.59328	TRUE	TRUE	0.601108	TRUE	3	Expressed, promoter-supported
16617-14	P31944	Caspase-14	Caspase-14	CASP14	ENSG00000105141	FALSE	4.60646	FALSE	FALSE		FALSE	0	Not expressed
16618-7	Q07108	CD69	Early activation antigen CD69	CD69	ENSG00000110848	FALSE	4.81922	FALSE	FALSE		FALSE	0	Not expressed
16620-26	O60449	LY75	Lymphocyte antigen 75	LY75	ENSG00000054219	FALSE	5.02363	FALSE	FALSE		FALSE	0	Not expressed
16621-77	Q8NCW5	AIBP	NAD(P)H-hydrate epimerase	NAXE	ENSG00000163382	TRUE	10.5138	TRUE	TRUE	0.99446	TRUE	3	Expressed, promoter-supported
16746-12	P09529	Activin B	Activin B	INHBB	ENSG00000163083	TRUE	5.92617	FALSE	FALSE		TRUE	2	Transcript only
16748-1	P12645	BMP-3	Bone morphogenetic protein 3	BMP3	ENSG00000152785	TRUE	8.86418	FALSE	FALSE		TRUE	2	Transcript only
16749-79	P55107	BMP-3b	Growth/differentiation factor 10	GDF10	ENSG00000266524	TRUE	6.80787	FALSE	FALSE		TRUE	2	Transcript only
16751-15	P16860	BNP	Natriuretic peptides B	NPPB	ENSG00000120937	TRUE	7.16586	FALSE	FALSE		TRUE	2	Transcript only
16753-46	P12110	CO6A2	Collagen alpha-2(VI) chain	COL6A2	ENSG00000142173	TRUE	9.30694	FALSE	FALSE		FALSE	1	Transcript only
16754-40	O14936	CSKP	Peripheral plasma membrane protein CASK	CASK	ENSG00000147044	TRUE	12.4918	TRUE	TRUE	1	TRUE	3	Expressed, promoter-supported
16755-195	Q9NR23	GDF-3	Growth/differentiation factor 3	GDF3	ENSG00000184344	TRUE	5.39142	FALSE	FALSE		TRUE	2	Transcript only
16756-30	Q7Z4P5	GDF7	Growth/differentiation factor 7	GDF7	ENSG00000143869	TRUE	6.97344	FALSE	FALSE		TRUE	2	Transcript only
16758-96	P51858	HDGF	Hepatoma-derived growth factor	HDGF	ENSG00000143321	TRUE	11.3573	TRUE	TRUE	1	TRUE	3	Expressed, promoter-supported
16760-2	Q9NPH9	IL-26	Interleukin-26	IL26	ENSG00000111536	FALSE	4.61851	FALSE	FALSE		FALSE	0	Not expressed
16763-11	O14960	LECT2	Leukocyte cell-derived chemotaxin-2	LECT2	ENSG00000145826	FALSE	4.60312	FALSE	FALSE		FALSE	0	Not expressed
16765-52	P02775	PBP	Platelet basic protein	PPBP	ENSG00000163736	FALSE	4.59722	FALSE	FALSE		FALSE	0	Not expressed
16768-3	P14923	PLAK	Junction plakoglobin	JUP	ENSG00000173801	TRUE	10.969	TRUE	TRUE	0.98892	TRUE	3	Expressed, promoter-supported
16769-20	P60763	RAC3	Ras-related C3 botulinum toxin substrate 3	RAC3	ENSG00000169750	TRUE	10.8064	TRUE	TRUE	0.99169	TRUE	3	Expressed, promoter-supported
16770-3	P48304	REG1B	Lithostathine-1-beta	REG1B	ENSG00000172023	FALSE	4.59829	FALSE	FALSE		FALSE	0	Not expressed
16773-29	Q8IX30	SCUB3	Signal peptide, CUB and EGF-like domain-containing protein 3	SCUBE3	ENSG00000146197	TRUE	9.80912	FALSE	FALSE		TRUE	2	Transcript only
16780-6	P0DMV8	HSP 70	Internal Use Only: Heat shock 70 kDa protein 1A	HSPA1A	ENSG00000204389	TRUE	10.666	FALSE	FALSE		TRUE	2	Transcript only
16781-2	Q8NFI3	ENASE	Cytosolic endo-beta-N-acetylglucosaminidase	ENGASE	ENSG00000167280	TRUE	10.9573	FALSE	FALSE		TRUE	2	Transcript only
16785-45	Q01523	HD-5	Defensin-5	DEFA5	ENSG00000164816	FALSE	4.75967	FALSE	FALSE		FALSE	0	Not expressed
16792-4	O15389	Siglec-5	Sialic acid-binding Ig-like lectin 5	SIGLEC5	ENSG00000268500	FALSE	4.63386	FALSE	FALSE		FALSE	0	Not expressed
16802-31	Q9NX40	OCAD1	OCIA domain-containing protein 1	OCIAD1	ENSG00000109180	TRUE	12.1981	TRUE	TRUE	0.99446	TRUE	3	Expressed, promoter-supported
16803-4	P22676	CALB2	Calretinin	CALB2	ENSG00000172137	TRUE	6.16594	FALSE	FALSE		TRUE	2	Transcript only
16805-5	O76074	PDE5A	cGMP-specific 3',5'-cyclic phosphodiesterase	PDE5A	ENSG00000138735	TRUE	7.94745	FALSE	FALSE		TRUE	2	Transcript only
16807-35	P45378	TNNT3	Troponin T, fast skeletal muscle	TNNT3	ENSG00000130595	FALSE	4.79691	FALSE	FALSE		TRUE	1	Not expressed
16809-1	O00746	NDKM	Nucleoside diphosphate kinase, mitochondrial	NME4	ENSG00000103202	TRUE	9.96313	TRUE	TRUE	0.919668	TRUE	3	Expressed, promoter-supported
16810-3	P31150	RhoGDI	Rab GDP dissociation inhibitor alpha	GDI1	ENSG00000203879	TRUE	13.7595	TRUE	TRUE	1	TRUE	3	Expressed, promoter-supported
16814-13	Q13642	SLIM 1	Four and a half LIM domains protein 1	FHL1	ENSG00000022267	TRUE	12.219	TRUE	TRUE	1	TRUE	3	Expressed, promoter-supported
16818-200	Q9H5V8	CDCP1	CUB domain-containing protein 1	CDCP1	ENSG00000163814	FALSE	4.91171	FALSE	FALSE		TRUE	1	Not expressed
16823-75	O95236	APOL3	Apolipoprotein L3	APOL3	ENSG00000128284	FALSE	4.82435	FALSE	FALSE		TRUE	1	Not expressed
16825-20	P54252	ATX3	Ataxin-3	ATXN3	ENSG00000066427	TRUE	10.8018	TRUE	TRUE	0.980609	TRUE	3	Expressed, promoter-supported
16828-8	P12109	Collagen a1(VI)	Collagen alpha-1(VI) chain	COL6A1	ENSG00000142156	TRUE	13.264	TRUE	FALSE	0.393352	TRUE	2	Transcript only
16831-7	Q99704	DOK1	Docking protein 1	DOK1	ENSG00000115325	TRUE	8.47213	FALSE	FALSE		TRUE	2	Transcript only
16836-1	Q02985	FHR3	Complement factor H-related protein 3	CFHR3	ENSG00000116785	FALSE	4.88382	FALSE	FALSE		FALSE	0	Not expressed
16837-20	O15519	FLIP	CASP8 and FADD-like apoptosis regulator	CFLAR	ENSG00000003402	TRUE	8.40036	FALSE	FALSE		TRUE	2	Transcript only
16845-15	O95297	MPZL1	Myelin protein zero-like protein 1	MPZL1	ENSG00000197965	TRUE	11.9616	TRUE	TRUE	0.637119	TRUE	3	Expressed, promoter-supported
16847-39	P20337	RAB3B	Ras-related protein Rab-3B	RAB3B	ENSG00000169213	TRUE	12.9313	TRUE	TRUE	0.98615	TRUE	3	Expressed, promoter-supported
16850-5	O15539	RGS5	Regulator of G-protein signaling 5	RGS5	ENSG00000143248	TRUE	7.53582	FALSE	FALSE		FALSE	1	Transcript only
16851-50	O43819	SCO2	Protein SCO2 homolog, mitochondrial	SCO2	ENSG00000284194	TRUE	8.19875	FALSE	FALSE		FALSE	1	Transcript only
16852-10	Q5T2W1	NHRF3	Na(+)/H(+) exchange regulatory cofactor NHE-RF3	PDZK1	ENSG00000174827	TRUE	5.34018	FALSE	FALSE		TRUE	2	Transcript only
16853-5	Q9NWW6	NRK1	Nicotinamide riboside kinase 1	NMRK1	ENSG00000106733	TRUE	7.06369	FALSE	FALSE		FALSE	1	Transcript only
16854-17	Q9Y4Z0	LSM4	U6 snRNA-associated Sm-like protein LSm4	LSM4	ENSG00000130520	TRUE	10.8898	TRUE	TRUE	1	FALSE	2	Expressed, promoter-unconfirmed
16856-79	Q15555	MARE2	Microtubule-associated protein RP/EB family member 2	MAPRE2	ENSG00000166974	TRUE	13.0389	TRUE	TRUE	0.98892	TRUE	3	Expressed, promoter-supported
16857-2	P61019	RAB2A	Ras-related protein Rab-2A	RAB2A	ENSG00000104388	TRUE	12.0459	TRUE	TRUE	1	TRUE	3	Expressed, promoter-supported
16858-384	Q96D15	RCN3	Reticulocalbin-3	RCN3	ENSG00000142552	TRUE	7.00394	FALSE	FALSE		TRUE	2	Transcript only
16859-100	Q9Y371	SHLB1	Endophilin-B1	SH3GLB1	ENSG00000097033	TRUE	12.5175	TRUE	TRUE	0.99723	FALSE	2	Expressed, promoter-unconfirmed
16863-47	Q8TBE9	NANP	N-acylneuraminate-9-phosphatase	NANP	ENSG00000170191	TRUE	8.63369	FALSE	FALSE		FALSE	1	Transcript only
16865-62	Q92804	RBP56	TATA-binding protein-associated factor 2N	TAF15	ENSG00000270647	TRUE	11.2892	TRUE	TRUE	0.855956	TRUE	3	Expressed, promoter-supported
16867-76	Q00536	PCTK1	Cyclin-dependent kinase 16	CDK16	ENSG00000102225	TRUE	12.3429	FALSE	FALSE		TRUE	2	Transcript only
16872-248	O43708	MAAI	Maleylacetoacetate isomerase	GSTZ1	ENSG00000100577	TRUE	9.67081	TRUE	TRUE	0.952909	TRUE	3	Expressed, promoter-supported
16875-13	Q96A72	MGN2	Protein mago nashi homolog 2	MAGOHB	ENSG00000111196	TRUE	9.22796	FALSE	FALSE		TRUE	2	Transcript only
16877-19	Q9Y3D2	MSRB2	Methionine-R-sulfoxide reductase B2, mitochondrial	MSRB2	ENSG00000148450	TRUE	9.43356	FALSE	FALSE		FALSE	1	Transcript only
16882-27	Q9NRX4	PHP14	14 kDa phosphohistidine phosphatase	PHPT1	ENSG00000054148	TRUE	10.9164	TRUE	TRUE	1	TRUE	3	Expressed, promoter-supported
16883-57	P20338	RAB4A	Ras-related protein Rab-4A	RAB4A	ENSG00000168118	TRUE	11.0249	TRUE	TRUE	0.99723	FALSE	2	Expressed, promoter-unconfirmed
16885-49	Q9UPY8	MARE3	Microtubule-associated protein RP/EB family member 3	MAPRE3	ENSG00000084764	TRUE	11.4195	TRUE	TRUE	1	TRUE	3	Expressed, promoter-supported
16887-29	Q9Y3E5	PTH2	Peptidyl-tRNA hydrolase 2, mitochondrial	PTRH2	ENSG00000141378	TRUE	8.89029	FALSE	FALSE		TRUE	2	Transcript only
16890-37	Q8N6G6	ATL1	ADAMTS-like protein 1	ADAMTSL1	ENSG00000178031	TRUE	10.2786	FALSE	FALSE		TRUE	2	Transcript only
16892-23	Q13822	ENPP2	Ectonucleotide pyrophosphatase/phosphodiesterase family member 2	ENPP2	ENSG00000136960	TRUE	7.82864	FALSE	FALSE		TRUE	2	Transcript only
16899-59	Q96SU4	OSBL9	Oxysterol-binding protein-related protein 9	OSBPL9	ENSG00000117859	TRUE	11.8893	TRUE	TRUE	0.595568	TRUE	3	Expressed, promoter-supported
16900-29	Q8NFP4	MDGA1	MAM domain-containing glycosylphosphatidylinositol anchor protein 1	MDGA1	ENSG00000112139	TRUE	11.4009	FALSE	FALSE		TRUE	2	Transcript only
16902-17	P11279	LAMP1	Lysosome-associated membrane glycoprotein 1	LAMP1	ENSG00000185896	TRUE	11.2695	TRUE	TRUE	1	TRUE	3	Expressed, promoter-supported
16907-3	Q8N3J6	Nectin-like protein 3	Cell adhesion molecule 2	CADM2	ENSG00000175161	TRUE	9.98608	TRUE	FALSE	0.31856	TRUE	2	Transcript only
16908-5	P23515	OMGP	Oligodendrocyte-myelin glycoprotein	OMG	ENSG00000126861	TRUE	5.12981	FALSE	FALSE		FALSE	1	Transcript only
16913-8	O00584	RNT2	Ribonuclease T2	RNASET2	ENSG00000026297	TRUE	9.15471	TRUE	FALSE	0.290859	TRUE	2	Transcript only
16914-104	P08571	sCD14	Monocyte differentiation antigen CD14, soluble	CD14	ENSG00000170458	TRUE	5.61892	FALSE	FALSE		TRUE	2	Transcript only
16915-153	Q9H3S1	SEM4A	Semaphorin-4A	SEMA4A	ENSG00000196189	TRUE	9.02402	FALSE	FALSE		TRUE	2	Transcript only
16916-19	Q9H5Y7	SLIK6	SLIT and NTRK-like protein 6	SLITRK6	ENSG00000184564	TRUE	7.25249	FALSE	FALSE		TRUE	2	Transcript only
16918-198	O15455	TLR3	Toll-like receptor 3	TLR3	ENSG00000164342	TRUE	4.99219	FALSE	FALSE		TRUE	2	Transcript only
16919-1	P07108	ACBP	Acyl-CoA-binding protein	DBI	ENSG00000155368	TRUE	9.40703	TRUE	TRUE	1	FALSE	2	Expressed, promoter-unconfirmed
16922-53	Q9ULL4	PLXB3	Plexin-B3	PLXNB3	ENSG00000198753	TRUE	7.29768	FALSE	FALSE		TRUE	2	Transcript only
16923-20	P35080	Profilin II	Profilin-2	PFN2	ENSG00000070087	TRUE	13.1709	TRUE	TRUE	1	TRUE	3	Expressed, promoter-supported
16926-44	P05186	Alkaline phosphatase, liver	Alkaline phosphatase, tissue-nonspecific isozyme	ALPL	ENSG00000162551	TRUE	9.11612	TRUE	TRUE	0.99723	TRUE	3	Expressed, promoter-supported
16932-5	P49888	SULT 1E	Estrogen sulfotransferase	SULT1E1	ENSG00000109193	TRUE	5.21073	FALSE	FALSE		FALSE	1	Transcript only
17137-160	P68871	Beta-globin	Hemoglobin subunit beta	HBB	ENSG00000244734	FALSE	4.61417	TRUE	TRUE	0.692521	FALSE	1	Protein only
17138-8	P08263	GST A1-1	Glutathione S-transferase A1	GSTA1	ENSG00000243955	FALSE	4.69532	FALSE	FALSE		FALSE	0	Not expressed
17140-57	Q9GZP0	PDGFD	Platelet-derived growth factor D	PDGFD	ENSG00000170962	TRUE	6.43114	FALSE	FALSE		TRUE	2	Transcript only
17148-7	P30043	BLVRB	Flavin reductase (NADPH)	BLVRB	ENSG00000090013	TRUE	8.38256	TRUE	TRUE	0.922438	FALSE	2	Expressed, promoter-unconfirmed
17150-8	P61604	HSP 10	10 kDa heat shock protein, mitochondrial	HSPE1	ENSG00000115541	TRUE	9.39072	TRUE	TRUE	1	FALSE	2	Expressed, promoter-unconfirmed
17151-84	Q14653	IRF-3	Interferon regulatory factor 3	IRF3	ENSG00000126456	TRUE	9.36726	FALSE	FALSE		TRUE	2	Transcript only
17152-10	P43632	KI2S4	Killer cell immunoglobulin-like receptor 2DS4	KIR2DS4	ENSG00000221957	FALSE	4.5998	FALSE	FALSE		FALSE	0	Not expressed
17153-46	P43628	KI2L3	Killer cell immunoglobulin-like receptor 2DL3	KIR2DL3	ENSG00000243772	FALSE	4.59832	FALSE	FALSE		FALSE	0	Not expressed
17154-2	Q15185	TEBP	Prostaglandin E synthase 3	PTGES3	ENSG00000110958	TRUE	12.5799	TRUE	TRUE	1	TRUE	3	Expressed, promoter-supported
17155-1	Q9UK41	VPS28 protein homolog	Vacuolar protein sorting-associated protein 28 homolog	VPS28	ENSG00000160948	TRUE	11.1801	TRUE	TRUE	0.927978	TRUE	3	Expressed, promoter-supported
17156-72	O15075	DCAK1	Serine/threonine-protein kinase DCLK1	DCLK1	ENSG00000133083	TRUE	13.7197	TRUE	TRUE	1	TRUE	3	Expressed, promoter-supported
17158-17	P62253	UB2G1	Ubiquitin-conjugating enzyme E2 G1	UBE2G1	ENSG00000132388	TRUE	11.3367	FALSE	FALSE		TRUE	2	Transcript only
17161-1	P39656	OST48	Dolichyl-diphosphooligosaccharide--protein glycosyltransferase 48 kDa subunit	DDOST	ENSG00000244038	TRUE	11.1909	TRUE	TRUE	1	TRUE	3	Expressed, promoter-supported
17163-117	P12429	Annexin III	Annexin A3	ANXA3	ENSG00000138772	TRUE	5.92848	FALSE	FALSE		TRUE	2	Transcript only
17164-15	P09525	annexin IV	Annexin A4	ANXA4	ENSG00000196975	TRUE	7.31855	FALSE	FALSE		TRUE	2	Transcript only
17165-1	P02775	BTG	Beta-thromboglobulin	PPBP	ENSG00000163736	FALSE	4.59722	FALSE	FALSE		FALSE	0	Not expressed
17166-4	P55075	FGF-8F	Fibroblast growth factor 8 isoform F	FGF8	ENSG00000107831	TRUE	5.62856	FALSE	FALSE		TRUE	2	Transcript only
17170-15	P10092	CALCB	Calcitonin gene-related peptide 2	CALCB	ENSG00000175868	TRUE	7.38711	FALSE	FALSE		TRUE	2	Transcript only
17172-19	P02808	STAT	Statherin	STATH	ENSG00000126549	FALSE	4.60377	FALSE	FALSE		FALSE	0	Not expressed
17175-5	P52564	MP2K6	Dual specificity mitogen-activated protein kinase kinase 6	MAP2K6	ENSG00000108984	TRUE	11.395	TRUE	TRUE	1	TRUE	3	Expressed, promoter-supported
17176-13	O75475	PSIP1	PC4 and SFRS1-interacting protein	PSIP1	ENSG00000164985	TRUE	12.4276	TRUE	TRUE	1	TRUE	3	Expressed, promoter-supported
17195-43	Q99933	BAG-1	BAG family molecular chaperone regulator 1	BAG1	ENSG00000107262	TRUE	10.1382	FALSE	FALSE		FALSE	1	Transcript only
17196-5	Q16740	ClpP endopeptidase	ATP-dependent Clp protease proteolytic subunit, mitochondrial	CLPP	ENSG00000125656	TRUE	9.68511	TRUE	TRUE	0.99446	FALSE	2	Expressed, promoter-unconfirmed
17199-43	Q9NWT6	HIF1N	Hypoxia-inducible factor 1-alpha inhibitor	HIF1AN	ENSG00000166135	TRUE	11.4604	FALSE	FALSE		TRUE	2	Transcript only
17200-50	P43626	KI2L1	Killer cell immunoglobulin-like receptor 2DL1	KIR2DL1	ENSG00000125498	FALSE	4.60034	FALSE	FALSE		FALSE	0	Not expressed
17202-37	Q53EL6	PDCD4	Programmed cell death protein 4	PDCD4	ENSG00000150593	TRUE	10.6742	TRUE	FALSE	0.393352	TRUE	2	Transcript only
17204-17	P11086	PNMT	Phenylethanolamine N-methyltransferase	PNMT	ENSG00000141744	TRUE	5.92768	FALSE	FALSE		TRUE	2	Transcript only
17205-21	P20339	RAB5A	Ras-related protein Rab-5A	RAB5A	ENSG00000144566	TRUE	11.353	TRUE	TRUE	0.99723	FALSE	2	Expressed, promoter-unconfirmed
17209-27	O00204	ST2B1	Sulfotransferase family cytosolic 2B member 1	SULT2B1	ENSG00000088002	TRUE	5.1536	FALSE	FALSE		TRUE	2	Transcript only
17210-2	P56279	TCL1A	T-cell leukemia/lymphoma protein 1A	TCL1A	ENSG00000100721	FALSE	4.60358	FALSE	FALSE		FALSE	0	Not expressed
17224-12	P20774	MIME	Mimecan	OGN	ENSG00000106809	TRUE	5.79521	FALSE	FALSE		FALSE	1	Transcript only
17231-1	P13796	L-plastin	Plastin-2	LCP1	ENSG00000136167	TRUE	5.11903	FALSE	FALSE		TRUE	2	Transcript only
17319-1	Q8IZQ5	SELH	Selenoprotein H	SELENOH	ENSG00000211450	TRUE	9.05058	TRUE	TRUE	1	FALSE	2	Expressed, promoter-unconfirmed
17320-19	Q9NRN7	ADPPT	L-aminoadipate-semialdehyde dehydrogenase-phosphopantetheinyl transferase	AASDHPPT	ENSG00000149313	TRUE	12.7061	TRUE	TRUE	1	FALSE	2	Expressed, promoter-unconfirmed
17325-10	Q16774	KGUA	Guanylate kinase	GUK1	ENSG00000143774	TRUE	11.3249	TRUE	TRUE	0.955679	TRUE	3	Expressed, promoter-supported
17326-44	Q9BVJ7	DUS23	Dual specificity protein phosphatase 23	DUSP23	ENSG00000158716	TRUE	7.80318	FALSE	FALSE		TRUE	2	Transcript only
17327-3	Q9BT09	CNPY3	Protein canopy homolog 3	CNPY3	ENSG00000137161	TRUE	9.78289	TRUE	TRUE	0.99169	TRUE	3	Expressed, promoter-supported
17329-2	Q9BUT1	BDH2	3-hydroxybutyrate dehydrogenase type 2	BDH2	ENSG00000164039	TRUE	9.11608	TRUE	TRUE	0.972299	TRUE	3	Expressed, promoter-supported
17331-138	Q96MU8	KREM1	Kremen protein 1	KREMEN1	ENSG00000183762	TRUE	9.02036	FALSE	FALSE		TRUE	2	Transcript only
17332-3	Q9NX46	ARHL2	Poly(ADP-ribose) glycohydrolase ARH3	ADPRS	ENSG00000116863	TRUE	9.59911	TRUE	TRUE	0.950139	TRUE	3	Expressed, promoter-supported
17333-20	P11310	ACADM	Medium-chain specific acyl-CoA dehydrogenase, mitochondrial	ACADM	ENSG00000117054	TRUE	10.6415	TRUE	TRUE	1	FALSE	2	Expressed, promoter-unconfirmed
17335-18	P63027	VAMP2	Vesicle-associated membrane protein 2	VAMP2	ENSG00000220205	TRUE	10.7011	TRUE	TRUE	0.98892	TRUE	3	Expressed, promoter-supported
17336-54	Q70SY1	CR3L2	Cyclic AMP-responsive element-binding protein 3-like protein 2	CREB3L2	ENSG00000182158	TRUE	9.18484	FALSE	FALSE		TRUE	2	Transcript only
17337-1	P25490	TYY1	Transcriptional repressor protein YY1	YY1	ENSG00000100811	TRUE	12.0898	TRUE	TRUE	0.833795	TRUE	3	Expressed, promoter-supported
17341-89	Q9BWD1	THIC	Acetyl-CoA acetyltransferase, cytosolic	ACAT2	ENSG00000120437	TRUE	11.5326	TRUE	TRUE	1	FALSE	2	Expressed, promoter-unconfirmed
17342-13	Q8TD06	AGR3	Anterior gradient protein 3	AGR3	ENSG00000173467	FALSE	4.61793	FALSE	FALSE		FALSE	0	Not expressed
17343-6	O15079	SNPH	Syntaphilin	SNPH	ENSG00000101298	TRUE	11.0393	FALSE	FALSE		TRUE	2	Transcript only
17344-23	Q9UBI4	STML1	Stomatin-like protein 1	STOML1	ENSG00000067221	TRUE	10.0652	FALSE	FALSE		TRUE	2	Transcript only
17345-12	Q8N4Q0	ZADH2	Prostaglandin reductase 3	PTGR3	ENSG00000180011	TRUE	11.7675	TRUE	TRUE	1	TRUE	3	Expressed, promoter-supported
17346-61	Q8NFU4	FDSCP	Follicular dendritic cell secreted peptide	FDCSP	ENSG00000181617	FALSE	4.60618	FALSE	FALSE		FALSE	0	Not expressed
17347-80	Q96BJ3	CA080	Axin interactor, dorsalization-associated protein	AIDA	ENSG00000186063	TRUE	10.3062	TRUE	TRUE	0.99723	FALSE	2	Expressed, promoter-unconfirmed
17348-5	P57105	SYJ2B	Synaptojanin-2-binding protein	SYNJ2BP	ENSG00000213463	TRUE	10.962	TRUE	TRUE	0.98892	FALSE	2	Expressed, promoter-unconfirmed
17350-13	Q9UQN3	CHM2B	Charged multivesicular body protein 2b	CHMP2B	ENSG00000083937	TRUE	9.55845	TRUE	FALSE	0.288089	TRUE	2	Transcript only
17355-56	Q9H2B2	SYT4	Synaptotagmin-4	SYT4	ENSG00000132872	TRUE	14.1485	TRUE	TRUE	0.977839	TRUE	3	Expressed, promoter-supported
17356-34	Q8WWZ1	IL1FA	Interleukin-1 family member 10	IL1F10	ENSG00000136697	FALSE	4.60292	FALSE	FALSE		FALSE	0	Not expressed
17357-33	Q9HD40	SPCS	O-phosphoseryl-tRNA(Sec) selenium transferase	SEPSECS	ENSG00000109618	TRUE	8.98871	FALSE	FALSE		FALSE	1	Transcript only
17362-5	P40337	VHL	Von Hippel-Lindau disease tumor suppressor	VHL	ENSG00000134086	TRUE	11.8329	FALSE	FALSE		TRUE	2	Transcript only
17364-8	P08579	RU2B	U2 small nuclear ribonucleoprotein B''	SNRPB2	ENSG00000125870	TRUE	10.604	TRUE	TRUE	1	TRUE	3	Expressed, promoter-supported
17365-7	Q16773	KAT1	Kynurenine--oxoglutarate transaminase 1	KYAT1	ENSG00000171097	TRUE	6.7084	TRUE	FALSE	0.213296	TRUE	2	Transcript only
17366-6	Q96GG9	DCNL1	DCN1-like protein 1	DCUN1D1	ENSG00000043093	TRUE	10.8865	TRUE	TRUE	0.786704	TRUE	3	Expressed, promoter-supported
17367-5	P16949	Stathmin	Stathmin	STMN1	ENSG00000117632	TRUE	14.1664	TRUE	TRUE	1	FALSE	2	Expressed, promoter-unconfirmed
17370-186	Q9NUJ1	ABHDA	Mycophenolic acid acyl-glucuronide esterase, mitochondrial	ABHD10	ENSG00000144827	TRUE	10.8962	TRUE	TRUE	1	TRUE	3	Expressed, promoter-supported
17372-5	Q13541	4EBP1	Eukaryotic translation initiation factor 4E-binding protein 1	EIF4EBP1	ENSG00000187840	TRUE	10.1739	TRUE	TRUE	0.573407	TRUE	3	Expressed, promoter-supported
17377-1	P42330	Aldose reductase-like C3	Aldo-keto reductase family 1 member C3	AKR1C3	ENSG00000196139	TRUE	5.19292	FALSE	FALSE		FALSE	1	Transcript only
17380-2	P61086	UBE2K	Ubiquitin-conjugating enzyme E2 K	UBE2K	ENSG00000078140	TRUE	11.9867	TRUE	TRUE	1	TRUE	3	Expressed, promoter-supported
17383-4	Q9NSY2	STAR5	StAR-related lipid transfer protein 5	STARD5	ENSG00000172345	TRUE	8.35994	FALSE	FALSE		FALSE	1	Transcript only
17384-110	P08237	K6PF	ATP-dependent 6-phosphofructokinase, muscle type	PFKM	ENSG00000152556	TRUE	12.6612	TRUE	TRUE	1	TRUE	3	Expressed, promoter-supported
17387-27	Q15653	IKB-beta	NF-kappa-B inhibitor beta	NFKBIB	ENSG00000104825	TRUE	8.17855	FALSE	FALSE		FALSE	1	Transcript only
17391-10	Q96I25	SPF45	Splicing factor 45	RBM17	ENSG00000134453	TRUE	11	TRUE	TRUE	0.958449	TRUE	3	Expressed, promoter-supported
17393-13	P16219	SCAD	Short-chain specific acyl-CoA dehydrogenase, mitochondrial	ACADS	ENSG00000122971	TRUE	8.41756	FALSE	FALSE		TRUE	2	Transcript only
17396-23	P07327	ADH1A	Alcohol dehydrogenase 1A	ADH1A	ENSG00000187758	FALSE	4.61404	FALSE	FALSE		FALSE	0	Not expressed
17397-8	Q8NBQ5	DHB11	Estradiol 17-beta-dehydrogenase 11	HSD17B11	ENSG00000198189	TRUE	8.48418	FALSE	FALSE		TRUE	2	Transcript only
17398-55	P09601	HO-1	Heme oxygenase 1	HMOX1	ENSG00000100292	TRUE	6.47193	FALSE	FALSE		TRUE	2	Transcript only
17400-71	O14734	ACOT8	Acyl-coenzyme A thioesterase 8	ACOT8	ENSG00000101473	TRUE	9.43442	FALSE	FALSE		TRUE	2	Transcript only
17403-14	P45954	acyl-Coenzyme A dehydrogenase	Short/branched chain specific acyl-CoA dehydrogenase, mitochondrial	ACADSB	ENSG00000196177	TRUE	9.47355	TRUE	TRUE	0.98892	TRUE	3	Expressed, promoter-supported
17404-5	Q96KC2	ARL5B	ADP-ribosylation factor-like protein 5B	ARL5B	ENSG00000165997	TRUE	12.1778	FALSE	FALSE		FALSE	1	Transcript only
17405-2	Q9Y5K5	UCHL5	Ubiquitin carboxyl-terminal hydrolase isozyme L5	UCHL5	ENSG00000116750	TRUE	10.7334	TRUE	TRUE	1	TRUE	3	Expressed, promoter-supported
17408-2	Q92871	PMM1	Phosphomannomutase 1	PMM1	ENSG00000100417	TRUE	9.40778	FALSE	FALSE		TRUE	2	Transcript only
17410-5	O15182	CETN3	Centrin-3	CETN3	ENSG00000153140	TRUE	9.31354	FALSE	FALSE		TRUE	2	Transcript only
17411-55	Q92890	UFD1	Ubiquitin recognition factor in ER-associated degradation protein 1	UFD1	ENSG00000070010	TRUE	10.0655	TRUE	TRUE	1	TRUE	3	Expressed, promoter-supported
17419-17	Q9UGI8	TES	Testin	TES	ENSG00000135269	TRUE	10.1002	TRUE	TRUE	0.980609	TRUE	3	Expressed, promoter-supported
17427-26	Q9NZ94	NLGN3	Neuroligin-3	NLGN3	ENSG00000196338	TRUE	10.3044	FALSE	FALSE		TRUE	2	Transcript only
17432-25	P27144	KAD4	Adenylate kinase 4, mitochondrial	AK4	ENSG00000162433	TRUE	9.92923	TRUE	TRUE	0.972299	TRUE	3	Expressed, promoter-supported
17435-43	P13804	ETFA	Electron transfer flavoprotein subunit alpha, mitochondrial	ETFA	ENSG00000140374	TRUE	10.5051	TRUE	TRUE	1	TRUE	3	Expressed, promoter-supported
17436-193	P78368	CSNK1G2	Casein kinase I isoform gamma-2	CSNK1G2	ENSG00000133275	TRUE	11.0759	FALSE	FALSE		TRUE	2	Transcript only
17441-4	P09923	Alkaline phosphatase, intestine	Intestinal-type alkaline phosphatase	ALPI	ENSG00000163295	FALSE	4.6301	FALSE	FALSE		FALSE	0	Not expressed
17447-52	Q6FHJ7	SFRP4	Secreted frizzled-related protein 4	SFRP4	ENSG00000106483	TRUE	7.14793	FALSE	FALSE		TRUE	2	Transcript only
17449-23	P21926	CD9	CD9 antigen	CD9	ENSG00000010278	TRUE	5.81893	FALSE	FALSE		TRUE	2	Transcript only
17450-51	P12081	Histidyl-tRNA synthetase	Histidine--tRNA ligase, cytoplasmic	HARS1	ENSG00000170445	TRUE	11.7825	TRUE	TRUE	0.99169	FALSE	2	Expressed, promoter-unconfirmed
17451-13	O43521	BIM	Bcl-2-like protein 11	BCL2L11	ENSG00000153094	TRUE	10.2876	FALSE	FALSE		TRUE	2	Transcript only
17453-34	P00450	Ceruloplasmin	Ceruloplasmin	CP	ENSG00000047457	TRUE	7.49951	FALSE	FALSE		TRUE	2	Transcript only
17454-15	Q8IUX8	EGFL6	Epidermal growth factor-like protein 6	EGFL6	ENSG00000198759	TRUE	7.30019	FALSE	FALSE		TRUE	2	Transcript only
17455-42	P15328	FOLR1	Folate receptor alpha	FOLR1	ENSG00000110195	FALSE	4.63569	FALSE	FALSE		TRUE	1	Not expressed
17456-53	Q8NBJ4	GOLM1	Golgi membrane protein 1	GOLM1	ENSG00000135052	TRUE	12.1589	TRUE	TRUE	0.850416	TRUE	3	Expressed, promoter-supported
17460-51	P20591	Mx1	Interferon-induced GTP-binding protein Mx1	MX1	ENSG00000157601	TRUE	6.87341	FALSE	FALSE		TRUE	2	Transcript only
17462-19	P10914	IRF1	Interferon regulatory factor 1	IRF1	ENSG00000125347	TRUE	8.15957	FALSE	FALSE		TRUE	2	Transcript only
17466-72	Q96CM8	ACSF2	Acyl-CoA synthetase family member 2, mitochondrial	ACSF2	ENSG00000167107	TRUE	6.2015	FALSE	FALSE		TRUE	2	Transcript only
17467-1	Q9BPW9	DHRS9	Dehydrogenase/reductase SDR family member 9	DHRS9	ENSG00000073737	FALSE	4.64015	FALSE	FALSE		FALSE	0	Not expressed
17468-1	Q9UMX1	SUFU	Suppressor of fused homolog	SUFU	ENSG00000107882	TRUE	9.02199	FALSE	FALSE		TRUE	2	Transcript only
17474-106	O95619	YETS4	YEATS domain-containing protein 4	YEATS4	ENSG00000127337	TRUE	9.223	FALSE	FALSE		TRUE	2	Transcript only
17475-18	Q96KB5	TOPK	Lymphokine-activated killer T-cell-originated protein kinase	PBK	ENSG00000168078	TRUE	6.25933	FALSE	FALSE		TRUE	2	Transcript only
17490-4	Q9H299	SH3BGRL3-like protein	SH3 domain-binding glutamic acid-rich-like protein 3	SH3BGRL3	ENSG00000142669	TRUE	9.37681	TRUE	TRUE	1	TRUE	3	Expressed, promoter-supported
17495-141	Q9NTG7	SIR3	NAD-dependent protein deacetylase sirtuin-3, mitochondrial	SIRT3	ENSG00000142082	TRUE	9.87873	TRUE	TRUE	0.67313	TRUE	3	Expressed, promoter-supported
17505-125	Q9UQQ1	NALDL	N-acetylated-alpha-linked acidic dipeptidase-like protein	NAALADL1	ENSG00000168060	TRUE	5.37403	FALSE	FALSE		FALSE	1	Transcript only
17509-6	P32754	HPPD	4-hydroxyphenylpyruvate dioxygenase	HPD	ENSG00000158104	TRUE	5.40049	FALSE	FALSE		FALSE	1	Transcript only
17510-7	P37108	SRP14	Signal recognition particle 14 kDa protein	SRP14	ENSG00000140319	TRUE	11.8105	TRUE	TRUE	1	FALSE	2	Expressed, promoter-unconfirmed
17511-10	P78346	RPP30	Ribonuclease P protein subunit p30	RPP30	ENSG00000148688	TRUE	9.66705	TRUE	FALSE	0.365651	TRUE	2	Transcript only
17512-2	Q13287	NMI	N-myc-interactor	NMI	ENSG00000123609	TRUE	5.04174	FALSE	FALSE		TRUE	2	Transcript only
17513-11	P50995	ANX11	Annexin A11	ANXA11	ENSG00000122359	TRUE	7.64848	TRUE	FALSE	0.3241	TRUE	2	Transcript only
17514-48	Q9UL25	RAB21	Ras-related protein Rab-21	RAB21	ENSG00000080371	TRUE	11.3827	TRUE	TRUE	1	TRUE	3	Expressed, promoter-supported
17515-6	P48723	STCH	Heat shock 70 kDa protein 13	HSPA13	ENSG00000155304	TRUE	12.7521	TRUE	TRUE	0.99446	FALSE	2	Expressed, promoter-unconfirmed
17516-7	P20336	Rab3A	Ras-related protein Rab-3A	RAB3A	ENSG00000105649	TRUE	11.6446	TRUE	TRUE	1	FALSE	2	Expressed, promoter-unconfirmed
17671-58	Q9UNL4	ING4	Inhibitor of growth protein 4	ING4	ENSG00000111653	TRUE	10.8	FALSE	FALSE		TRUE	2	Transcript only
17672-184	P27352	Gastric intrinsic factor	Gastric intrinsic factor	CBLIF	ENSG00000134812	FALSE	4.60821	FALSE	FALSE		FALSE	0	Not expressed
17673-34	Q9Y2D0	Carbonic Anhydrase VB	Carbonic anhydrase 5B, mitochondrial	CA5B	ENSG00000169239	TRUE	8.57691	FALSE	FALSE		TRUE	2	Transcript only
17675-17	Q9NPJ3	ACO13	Acyl-coenzyme A thioesterase 13	ACOT13	ENSG00000112304	TRUE	9.19711	TRUE	TRUE	1	FALSE	2	Expressed, promoter-unconfirmed
17676-13	Q15642	CIP4	Cdc42-interacting protein 4	TRIP10	ENSG00000125733	TRUE	8.1993	FALSE	FALSE		TRUE	2	Transcript only
17677-47	O95971	BY55	CD160 antigen	CD160	ENSG00000117281	FALSE	5.0171	FALSE	FALSE		TRUE	1	Not expressed
17678-28	Q9Y279	VSIG4	V-set and immunoglobulin domain-containing protein 4	VSIG4	ENSG00000155659	FALSE	4.71775	FALSE	FALSE		FALSE	0	Not expressed
17680-12	P54762	EPHB1	Ephrin type-B receptor 1	EPHB1	ENSG00000154928	TRUE	10.9985	FALSE	FALSE		TRUE	2	Transcript only
17682-1	P15529	CD46	Membrane cofactor protein	CD46	ENSG00000117335	TRUE	12.9253	FALSE	FALSE		TRUE	2	Transcript only
17683-2	Q9P000	COMD9	COMM domain-containing protein 9	COMMD9	ENSG00000110442	TRUE	9.51055	TRUE	TRUE	0.759003	TRUE	3	Expressed, promoter-supported
17685-9	P06727	Apo A-IV	Apolipoprotein A-IV	APOA4	ENSG00000110244	FALSE	4.92765	FALSE	FALSE		TRUE	1	Not expressed
17686-27	Q99426	TBCB	Tubulin-folding cofactor B	TBCB	ENSG00000105254	TRUE	11.2325	TRUE	TRUE	1	TRUE	3	Expressed, promoter-supported
17691-1	O14773	TPP1	Tripeptidyl-peptidase 1	TPP1	ENSG00000166340	TRUE	7.72085	TRUE	TRUE	0.925208	TRUE	3	Expressed, promoter-supported
17692-2	O00478	BT3A3	Butyrophilin subfamily 3 member A3	BTN3A3	ENSG00000111801	TRUE	6.34976	FALSE	FALSE		FALSE	1	Transcript only
17693-2	Q14141	Septin-6	Septin-6	SEPTIN6	ENSG00000125354	TRUE	12.502	TRUE	TRUE	1	TRUE	3	Expressed, promoter-supported
17694-32	Q9UL46	PSME2	Proteasome activator complex subunit 2	PSME2	ENSG00000100911	TRUE	10.4488	TRUE	TRUE	1	FALSE	2	Expressed, promoter-unconfirmed
17696-1	Q86XR7	TIRP	TIR domain-containing adapter molecule 2	TICAM2	ENSG00000243414	TRUE	5.48758	FALSE	FALSE		FALSE	1	Transcript only
17697-2	Q8WZ82	OVCA2	Esterase OVCA2	OVCA2	ENSG00000262664	FALSE		FALSE	FALSE		TRUE	1	Not expressed
17698-15	Q969T9	WBP2	WW domain-binding protein 2	WBP2	ENSG00000132471	TRUE	11.1428	TRUE	FALSE	0.263158	TRUE	2	Transcript only
17699-43	Q9UNS1	TIMELESS	Protein timeless homolog	TIMELESS	ENSG00000111602	TRUE	9.70606	FALSE	FALSE		TRUE	2	Transcript only
17702-53	P22309	UGT 1A1	UDP-glucuronosyltransferase 1-1	UGT1A1	ENSG00000241635	FALSE	4.60373	FALSE	FALSE		FALSE	0	Not expressed
17703-40	O75496	GEMI	Geminin	GMNN	ENSG00000112312	TRUE	8.1855	FALSE	FALSE		TRUE	2	Transcript only
17704-74	Q92598	HS105	Heat shock protein 105 kDa	HSPH1	ENSG00000120694	TRUE	11.8743	TRUE	TRUE	1	FALSE	2	Expressed, promoter-unconfirmed
17706-4	Q13522	PPR1A	Protein phosphatase 1 regulatory subunit 1A	PPP1R1A	ENSG00000135447	TRUE	9.66715	FALSE	FALSE		TRUE	2	Transcript only
17710-40	Q16890	TPD53	Tumor protein D53	TPD52L1	ENSG00000111907	TRUE	6.28206	FALSE	FALSE		TRUE	2	Transcript only
17711-13	P23763	VAMP1	Vesicle-associated membrane protein 1	VAMP1	ENSG00000139190	TRUE	9.27111	FALSE	FALSE		TRUE	2	Transcript only
17712-7	Q13907	IDI1	Isopentenyl-diphosphate Delta-isomerase 1	IDI1	ENSG00000067064	TRUE	11.773	TRUE	TRUE	0.99169	FALSE	2	Expressed, promoter-unconfirmed
17721-82	O60861	GAS7	Growth arrest-specific protein 7	GAS7	ENSG00000007237	TRUE	9.13052	TRUE	FALSE	0.315789	TRUE	2	Transcript only
17722-5	Q02790	FKBP52 protein	Peptidyl-prolyl cis-trans isomerase FKBP4	FKBP4	ENSG00000004478	TRUE	12.1247	TRUE	TRUE	1	FALSE	2	Expressed, promoter-unconfirmed
17724-3	Q9NZC7	WWOX	WW domain-containing oxidoreductase	WWOX	ENSG00000186153	TRUE	9.16988	FALSE	FALSE		TRUE	2	Transcript only
17725-37	Q9Y6N9	USH1C	Harmonin	USH1C	ENSG00000006611	TRUE	5.12526	FALSE	FALSE		TRUE	2	Transcript only
17726-3	Q9NR31	SAR1A	GTP-binding protein SAR1a	SAR1A	ENSG00000079332	TRUE	11.7555	TRUE	TRUE	1	TRUE	3	Expressed, promoter-supported
17727-1	O95997	Securin	Securin	PTTG1	ENSG00000164611	TRUE	7.31816	FALSE	FALSE		FALSE	1	Transcript only
17728-61	O43633	CHM2A	Charged multivesicular body protein 2a	CHMP2A	ENSG00000130724	TRUE	10.7095	TRUE	TRUE	0.720222	TRUE	3	Expressed, promoter-supported
17729-20	Q16763	UBE2S	Ubiquitin-conjugating enzyme E2 S	UBE2S	ENSG00000108106	TRUE	10.7043	TRUE	FALSE	0.487535	TRUE	2	Transcript only
17734-13	O43768	a-endosulfine	Alpha-endosulfine	ENSA	ENSG00000143420	TRUE	12.2689	TRUE	TRUE	0.534626	FALSE	2	Expressed, promoter-unconfirmed
17735-130	O95166	GBRAP	Gamma-aminobutyric acid receptor-associated protein	GABARAP	ENSG00000170296	TRUE	10.4538	FALSE	FALSE		TRUE	2	Transcript only
17736-105	Q7Z2E3	APTX	Aprataxin	APTX	ENSG00000137074	TRUE	10.2449	FALSE	FALSE		FALSE	1	Transcript only
17737-7	P26440	IVD	Isovaleryl-CoA dehydrogenase, mitochondrial	IVD	ENSG00000128928	TRUE	10.4037	TRUE	TRUE	1	TRUE	3	Expressed, promoter-supported
17738-7	Q9UBG3	CRNN	Cornulin	CRNN	ENSG00000143536	FALSE	4.60498	FALSE	FALSE		FALSE	0	Not expressed
17739-1	Q16836	HCDH	Hydroxyacyl-coenzyme A dehydrogenase, mitochondrial	HADH	ENSG00000138796	TRUE	9.53802	TRUE	TRUE	1	TRUE	3	Expressed, promoter-supported
17742-2	P10301	RRAS	Ras-related protein R-Ras	RRAS	ENSG00000126458	TRUE	6.50045	FALSE	FALSE		TRUE	2	Transcript only
17743-14	P49459	UBE2A	Ubiquitin-conjugating enzyme E2 A	UBE2A	ENSG00000077721	TRUE	10.3522	FALSE	FALSE		TRUE	2	Transcript only
17744-31	P62491	RB11A	Ras-related protein Rab-11A	RAB11A	ENSG00000103769	TRUE	12.8392	FALSE	FALSE		TRUE	2	Transcript only
17746-77	Q9Y3D6	FIS1	Mitochondrial fission 1 protein	FIS1	ENSG00000214253	TRUE	10.6891	TRUE	TRUE	1	TRUE	3	Expressed, promoter-supported
17747-45	Q13077	TRAF1	TNF receptor-associated factor 1	TRAF1	ENSG00000056558	TRUE	7.48986	FALSE	FALSE		TRUE	2	Transcript only
17748-21	Q53FA7	QORX	Quinone oxidoreductase PIG3	TP53I3	ENSG00000115129	TRUE	7.41535	TRUE	FALSE	0.434903	TRUE	2	Transcript only
17750-8	P31350	RIR2	Ribonucleoside-diphosphate reductase subunit M2	RRM2	ENSG00000171848	TRUE	7.28644	FALSE	FALSE		TRUE	2	Transcript only
17751-68	P53674	CRBB1	Beta-crystallin B1	CRYBB1	ENSG00000100122	TRUE	5.42241	FALSE	FALSE		TRUE	2	Transcript only
17752-24	P78540	Arginase	Arginase-2, mitochondrial	ARG2	ENSG00000081181	TRUE	10.569	TRUE	TRUE	0.889197	TRUE	3	Expressed, promoter-supported
17755-5	O60701	UGDH	UDP-glucose 6-dehydrogenase	UGDH	ENSG00000109814	TRUE	10.2684	TRUE	TRUE	1	FALSE	2	Expressed, promoter-unconfirmed
17756-69	P32321	DCTD	Deoxycytidylate deaminase	DCTD	ENSG00000129187	TRUE	9.77431	FALSE	FALSE		TRUE	2	Transcript only
17757-86	Q9Y376	CAB39	Calcium-binding protein 39	CAB39	ENSG00000135932	TRUE	11.6387	TRUE	TRUE	0.897507	FALSE	2	Expressed, promoter-unconfirmed
17758-79	Q7Z4W1	DCXR	L-xylulose reductase	DCXR	ENSG00000169738	TRUE	9.57902	TRUE	TRUE	1	FALSE	2	Expressed, promoter-unconfirmed
17760-128	P61964	WDR5	WD repeat-containing protein 5	WDR5	ENSG00000196363	TRUE	10.3338	TRUE	TRUE	0.966759	TRUE	3	Expressed, promoter-supported
17761-2	Q9UKK9	NUDT5	ADP-sugar pyrophosphatase	NUDT5	ENSG00000165609	TRUE	9.70129	TRUE	TRUE	0.99169	TRUE	3	Expressed, promoter-supported
17764-108	P08134	RHOC	Rho-related GTP-binding protein RhoC	RHOC	ENSG00000155366	TRUE	9.64975	TRUE	TRUE	0.914127	TRUE	3	Expressed, promoter-supported
17765-3	O95149	SPN1	Snurportin-1	SNUPN	ENSG00000169371	TRUE	8.17294	FALSE	FALSE		TRUE	2	Transcript only
17766-5	P14598	NCF-1	Neutrophil cytosol factor 1	NCF1	ENSG00000158517	TRUE	5.27549	FALSE	FALSE		FALSE	1	Transcript only
17768-50	Q9UJM8	HAOX1	Hydroxyacid oxidase 1	HAO1	ENSG00000101323	FALSE	4.68014	FALSE	FALSE		FALSE	0	Not expressed
17769-28	Q8WW12	PCNP	PEST proteolytic signal-containing nuclear protein	PCNP	ENSG00000081154	TRUE	11.7696	TRUE	TRUE	0.99446	TRUE	3	Expressed, promoter-supported
17770-42	O43402	EMC8	ER membrane protein complex subunit 8	EMC8	ENSG00000131148	TRUE	9.50108	TRUE	TRUE	0.703601	TRUE	3	Expressed, promoter-supported
17771-35	O75575	RPC9	DNA-directed RNA polymerase III subunit RPC9	CRCP	ENSG00000241258	TRUE	9.98376	FALSE	FALSE		TRUE	2	Transcript only
17772-7	O15205	UBD	Ubiquitin D	UBD	ENSG00000213886	FALSE	4.85919	FALSE	FALSE		FALSE	0	Not expressed
17773-26	Q99747	SNAG	Gamma-soluble NSF attachment protein	NAPG	ENSG00000134265	TRUE	11.578	TRUE	TRUE	1	TRUE	3	Expressed, promoter-supported
17774-38	P62318	SMD3	Small nuclear ribonucleoprotein Sm D3	SNRPD3	ENSG00000100028	TRUE	10.7431	TRUE	TRUE	1	FALSE	2	Expressed, promoter-unconfirmed
17775-8	Q9UI15	TAGL3	Transgelin-3	TAGLN3	ENSG00000144834	TRUE	11.9735	TRUE	TRUE	1	TRUE	3	Expressed, promoter-supported
17776-15	Q9BY49	PECR	Peroxisomal trans-2-enoyl-CoA reductase	PECR	ENSG00000115425	TRUE	8.42475	FALSE	FALSE		TRUE	2	Transcript only
17777-31	Q96GA7	SDSL	Serine dehydratase-like	SDSL	ENSG00000139410	TRUE	7.66732	TRUE	TRUE	0.925208	TRUE	3	Expressed, promoter-supported
17778-19	Q13637	RAB32	Ras-related protein Rab-32	RAB32	ENSG00000118508	TRUE	6.7091	FALSE	FALSE		TRUE	2	Transcript only
17781-191	Q9H492	MLP3A	Microtubule-associated proteins 1A/1B light chain 3A	MAP1LC3A	ENSG00000101460	TRUE	10.6141	TRUE	TRUE	1	TRUE	3	Expressed, promoter-supported
17782-23	P09110	THIK	3-ketoacyl-CoA thiolase, peroxisomal	ACAA1	ENSG00000060971	TRUE	9.82645	TRUE	TRUE	1	TRUE	3	Expressed, promoter-supported
17783-9	Q96EY8	MMAB	Cob(I)yrinic acid a,c-diamide adenosyltransferase, mitochondrial	MMAB	ENSG00000139428	TRUE	10.2543	TRUE	TRUE	0.99169	TRUE	3	Expressed, promoter-supported
17784-23	P60983	GMFB	Glia maturation factor beta	GMFB	ENSG00000197045	TRUE	11.665	TRUE	TRUE	0.914127	TRUE	3	Expressed, promoter-supported
17785-11	O43598	RCL	2'-deoxynucleoside 5'-phosphate N-hydrolase 1	DNPH1	ENSG00000112667	TRUE	8.30768	TRUE	TRUE	0.927978	TRUE	3	Expressed, promoter-supported
17786-5	O95749	GGPPS	Geranylgeranyl pyrophosphate synthase	GGPS1	ENSG00000152904	TRUE	9.50757	TRUE	TRUE	0.980609	FALSE	2	Expressed, promoter-unconfirmed
17787-1	P30084	Enoyl-CoA hydratase	Enoyl-CoA hydratase, mitochondrial	ECHS1	ENSG00000127884	TRUE	10.5826	TRUE	TRUE	1	TRUE	3	Expressed, promoter-supported
17789-1	Q15274	NADC	Nicotinate-nucleotide pyrophosphorylase [carboxylating]	QPRT	ENSG00000103485	TRUE	11.6773	TRUE	TRUE	1	TRUE	3	Expressed, promoter-supported
17791-25	P37235	HPCL1	Hippocalcin-like protein 1	HPCAL1	ENSG00000115756	TRUE	10.7655	TRUE	TRUE	1	TRUE	3	Expressed, promoter-supported
17792-158	P51649	SSDH	Succinate-semialdehyde dehydrogenase, mitochondrial	ALDH5A1	ENSG00000112294	TRUE	10.5578	TRUE	TRUE	1	TRUE	3	Expressed, promoter-supported
17793-4	O95057	DIRA1	GTP-binding protein Di-Ras1	DIRAS1	ENSG00000176490	TRUE	10.9729	TRUE	FALSE	0.296399	TRUE	2	Transcript only
17794-6	O15305	Phosphomannomutase 2	Phosphomannomutase 2	PMM2	ENSG00000140650	TRUE	9.17247	TRUE	TRUE	0.977839	FALSE	2	Expressed, promoter-unconfirmed
17795-176	O15116	LSM1	U6 snRNA-associated Sm-like protein LSm1	LSM1	ENSG00000175324	TRUE	9.55126	FALSE	FALSE		TRUE	2	Transcript only
17796-15	P29218	IMPA1	Inositol monophosphatase 1	IMPA1	ENSG00000133731	TRUE	10.3303	TRUE	TRUE	1	TRUE	3	Expressed, promoter-supported
17797-1	Q13616	CUL1	Cullin-1	CUL1	ENSG00000055130	TRUE	11.3419	TRUE	TRUE	0.99446	TRUE	3	Expressed, promoter-supported
17799-9	O95336	6PGL	6-phosphogluconolactonase	PGLS	ENSG00000130313	TRUE	9.92058	TRUE	TRUE	1	FALSE	2	Expressed, promoter-unconfirmed
17800-33	P57086	SCAND1	SCAN domain-containing protein 1	SCAND1	ENSG00000171222	TRUE	9.90446	FALSE	FALSE		FALSE	1	Transcript only
17802-4	Q9NR45	SIAS	Sialic acid synthase	NANS	ENSG00000095380	TRUE	9.15697	TRUE	TRUE	1	TRUE	3	Expressed, promoter-supported
17804-102	Q9NVS9	PNPO	Pyridoxine-5'-phosphate oxidase	PNPO	ENSG00000108439	TRUE	7.82211	FALSE	FALSE		FALSE	1	Transcript only
17805-35	O75940	SPF30	Survival of motor neuron-related-splicing factor 30	SMNDC1	ENSG00000119953	TRUE	10.1735	TRUE	FALSE	0.382271	TRUE	2	Transcript only
17806-6	O00560	Syntenin 1	Syntenin-1	SDCBP	ENSG00000137575	TRUE	10.5227	TRUE	TRUE	1	TRUE	3	Expressed, promoter-supported
17808-37	Q9NQR4	NIT2	Omega-amidase NIT2	NIT2	ENSG00000114021	TRUE	9.41867	TRUE	TRUE	0.98338	TRUE	3	Expressed, promoter-supported
17811-78	O00338	ST1C2	Sulfotransferase 1C2	SULT1C2	ENSG00000198203	TRUE	5.17236	FALSE	FALSE		TRUE	2	Transcript only
17812-2	Q93096	TP4A1	Protein tyrosine phosphatase type IVA 1	PTP4A1	ENSG00000112245	TRUE	6.33879	TRUE	FALSE	0.487535	FALSE	1	Transcript only
17813-21	Q86WA6	BPHL	Valacyclovir hydrolase	BPHL	ENSG00000137274	TRUE	9.70684	TRUE	TRUE	1	TRUE	3	Expressed, promoter-supported
17814-8	O95861	BPNT1	3'(2'),5'-bisphosphate nucleotidase 1	BPNT1	ENSG00000162813	TRUE	8.98908	TRUE	TRUE	0.783934	TRUE	3	Expressed, promoter-supported
17816-58	P61601	NCALD	Neurocalcin-delta	NCALD	ENSG00000104490	TRUE	11.7951	TRUE	TRUE	1	TRUE	3	Expressed, promoter-supported
17817-22	Q9NX09	DDIT4	DNA damage-inducible transcript 4 protein	DDIT4	ENSG00000168209	TRUE	11.8542	FALSE	FALSE		FALSE	1	Transcript only
17818-22	Q9Y2Z0	SUGT1	Protein SGT1 homolog	SUGT1	ENSG00000165416	TRUE	12.147	TRUE	TRUE	1	TRUE	3	Expressed, promoter-supported
17819-30	Q6P587	FAHD1	Acylpyruvase FAHD1, mitochondrial	FAHD1	ENSG00000180185	TRUE	9.38065	TRUE	TRUE	0.977839	FALSE	2	Expressed, promoter-unconfirmed
17820-170	P58340	MLF1	Myeloid leukemia factor 1	MLF1	ENSG00000178053	TRUE	8.81163	FALSE	FALSE		FALSE	1	Transcript only
17821-20	O60551	NMT2	Glycylpeptide N-tetradecanoyltransferase 2	NMT2	ENSG00000152465	TRUE	9.72515	TRUE	TRUE	0.578947	TRUE	3	Expressed, promoter-supported
17822-57	Q96A58	RERG	Ras-related and estrogen-regulated growth inhibitor	RERG	ENSG00000134533	TRUE	5.64064	FALSE	FALSE		TRUE	2	Transcript only
17823-40	P62316	SMD2	Small nuclear ribonucleoprotein Sm D2	SNRPD2	ENSG00000125743	TRUE	10.9668	TRUE	TRUE	1	FALSE	2	Expressed, promoter-unconfirmed
17826-341	P29692	EF1D	Elongation factor 1-delta	EEF1D	ENSG00000104529	TRUE	12.055	TRUE	TRUE	1	TRUE	3	Expressed, promoter-supported
17827-53	Q8TF09	DLRB2	Dynein light chain roadblock-type 2	DYNLRB2	ENSG00000168589	TRUE	5.15189	FALSE	FALSE		FALSE	1	Transcript only
17828-3	Q9HCY8	S100A14	Protein S100-A14	S100A14	ENSG00000189334	FALSE	4.93956	FALSE	FALSE		TRUE	1	Not expressed
17829-2	Q9BQ50	TREX2	Three prime repair exonuclease 2	TREX2	ENSG00000183479	FALSE	5.05367	FALSE	FALSE		FALSE	0	Not expressed
17832-12	Q9BXS1	IDI2	Isopentenyl-diphosphate delta-isomerase 2	IDI2	ENSG00000148377	FALSE	4.99574	FALSE	FALSE		FALSE	0	Not expressed
17835-28	P27216	ANX13	Annexin A13	ANXA13	ENSG00000104537	FALSE	4.70911	FALSE	FALSE		FALSE	0	Not expressed
17836-17	Q96FQ6	S100A16	Protein S100-A16	S100A16	ENSG00000188643	TRUE	5.43062	FALSE	FALSE		TRUE	2	Transcript only
17837-5	O15247	CLIC2	Chloride intracellular channel protein 2	CLIC2	ENSG00000155962	TRUE	6.10698	FALSE	FALSE		FALSE	1	Transcript only
17843-30	Q9HAB8	PPCS	Phosphopantothenate--cysteine ligase	PPCS	ENSG00000127125	TRUE	9.65785	FALSE	FALSE		TRUE	2	Transcript only
17849-6	Q9Y295	DRG1	Developmentally-regulated GTP-binding protein 1	DRG1	ENSG00000185721	TRUE	10.5111	TRUE	TRUE	0.99723	TRUE	3	Expressed, promoter-supported
17850-42	O43474	KLF4	Krueppel-like factor 4	KLF4	ENSG00000136826	TRUE	6.21338	FALSE	FALSE		TRUE	2	Transcript only
17852-5	Q9Y570	PPME1	Protein phosphatase methylesterase 1	PPME1	ENSG00000214517	TRUE	11.0576	TRUE	TRUE	0.759003	FALSE	2	Expressed, promoter-unconfirmed
17854-33	P41227	NAA10	N-alpha-acetyltransferase 10	NAA10	ENSG00000102030	TRUE	9.9893	TRUE	TRUE	0.98338	FALSE	2	Expressed, promoter-unconfirmed
17855-28	P49798	RGS4	Regulator of G-protein signaling 4	RGS4	ENSG00000117152	TRUE	9.42839	FALSE	FALSE		TRUE	2	Transcript only
17856-23	Q9NPB1	NT5M	5'(3')-deoxyribonucleotidase, mitochondrial	NT5M	ENSG00000205309	TRUE	9.0034	FALSE	FALSE		TRUE	2	Transcript only
17857-6	P28330	ACADL	Long-chain specific acyl-CoA dehydrogenase, mitochondrial	ACADL	ENSG00000115361	TRUE	5.02179	FALSE	FALSE		FALSE	1	Transcript only
18156-7	Q9NT62	ATG3	Ubiquitin-like-conjugating enzyme ATG3	ATG3	ENSG00000144848	TRUE	9.63669	TRUE	TRUE	0.936288	FALSE	2	Expressed, promoter-unconfirmed
18158-45	Q14790	Caspase-8	Caspase-8	CASP8	ENSG00000064012	TRUE	5.29351	FALSE	FALSE		TRUE	2	Transcript only
18160-2	P22061	PIMT	Protein-L-isoaspartate(D-aspartate) O-methyltransferase	PCMT1	ENSG00000120265	TRUE	11.6734	TRUE	TRUE	1	FALSE	2	Expressed, promoter-unconfirmed
18162-167	Q9NWZ3	IRAK4	Interleukin-1 receptor-associated kinase 4	IRAK4	ENSG00000198001	TRUE	7.66879	FALSE	FALSE		TRUE	2	Transcript only
18165-181	Q15819	UB2V2	Ubiquitin-conjugating enzyme E2 variant 2	UBE2V2	ENSG00000169139	TRUE	11.506	TRUE	TRUE	0.750693	TRUE	3	Expressed, promoter-supported
18166-4	P62745	RHOB	Rho-related GTP-binding protein RhoB	RHOB	ENSG00000143878	TRUE	12.3154	TRUE	TRUE	1	TRUE	3	Expressed, promoter-supported
18170-46	P32322	P5CR1	Pyrroline-5-carboxylate reductase 1, mitochondrial	PYCR1	ENSG00000183010	TRUE	10.6171	TRUE	TRUE	1	TRUE	3	Expressed, promoter-supported
18171-25	O14625	I-TAC	C-X-C motif chemokine 11	CXCL11	ENSG00000169248	FALSE	4.85175	FALSE	FALSE		FALSE	0	Not expressed
18172-71	Q9Y294	ASF1A	Histone chaperone ASF1A	ASF1A	ENSG00000111875	TRUE	10.063	FALSE	FALSE		FALSE	1	Transcript only
18173-11	O95154	ARK73	Aflatoxin B1 aldehyde reductase member 3	AKR7A3	ENSG00000162482	TRUE	6.20754	FALSE	FALSE		TRUE	2	Transcript only
18174-79	Q8WUM4	PDC6I	Programmed cell death 6-interacting protein	PDCD6IP	ENSG00000170248	TRUE	11.7474	TRUE	TRUE	1	TRUE	3	Expressed, promoter-supported
18175-65	Q99536	VAT1	Synaptic vesicle membrane protein VAT-1 homolog	VAT1	ENSG00000108828	TRUE	12.7705	TRUE	TRUE	1	TRUE	3	Expressed, promoter-supported
18177-49	Q13564	ULA1	NEDD8-activating enzyme E1 regulatory subunit	NAE1	ENSG00000159593	TRUE	11.2613	TRUE	TRUE	0.930748	TRUE	3	Expressed, promoter-supported
18178-13	P49591	SYSC	Serine--tRNA ligase, cytoplasmic	SARS1	ENSG00000031698	TRUE	13.3249	TRUE	TRUE	1	TRUE	3	Expressed, promoter-supported
18179-56	P52788	SPSY	Spermine synthase	SMS	ENSG00000102172	TRUE	11.8384	TRUE	TRUE	1	TRUE	3	Expressed, promoter-supported
18180-58	Q8WWV3	RT4I1	Reticulon-4-interacting protein 1, mitochondrial	RTN4IP1	ENSG00000130347	TRUE	8.48585	FALSE	FALSE		FALSE	1	Transcript only
18181-2	Q9Y5U2	TSSC4	Protein TSSC4	TSSC4	ENSG00000184281	TRUE	9.96966	FALSE	FALSE		TRUE	2	Transcript only
18182-24	P35558	PCKGC	Phosphoenolpyruvate carboxykinase, cytosolic [GTP]	PCK1	ENSG00000124253	FALSE	4.76972	FALSE	FALSE		FALSE	0	Not expressed
18183-3	Q5SW96	ARH	Low density lipoprotein receptor adapter protein 1	LDLRAP1	ENSG00000157978	TRUE	5.84795	FALSE	FALSE		TRUE	2	Transcript only
18184-28	P49915	GUAA	GMP synthase [glutamine-hydrolyzing]	GMPS	ENSG00000163655	TRUE	11.4474	TRUE	TRUE	1	TRUE	3	Expressed, promoter-supported
18185-118	P05062	ALDOB	Fructose-bisphosphate aldolase B	ALDOB	ENSG00000136872	FALSE	4.90353	TRUE	FALSE	0.260388	TRUE	1	Not expressed
18186-15	P26639	SYTC	Threonine--tRNA ligase, cytoplasmic	TARS1	ENSG00000113407	TRUE	12.675	TRUE	TRUE	1	FALSE	2	Expressed, promoter-unconfirmed
18187-16	P45381	ACY2	Aspartoacylase	ASPA	ENSG00000108381	TRUE	5.04295	FALSE	FALSE		TRUE	2	Transcript only
18188-12	P50440	GATM	Glycine amidinotransferase, mitochondrial	GATM	ENSG00000171766	TRUE	8.49917	TRUE	TRUE	0.590028	TRUE	3	Expressed, promoter-supported
18189-12	Q9BRG1	VPS25	Vacuolar protein-sorting-associated protein 25	VPS25	ENSG00000131475	TRUE	10.1306	TRUE	TRUE	0.722992	TRUE	3	Expressed, promoter-supported
18190-15	P57730	ICBR	Caspase recruitment domain-containing protein 18	CARD18	ENSG00000255501	FALSE	4.67344	FALSE	FALSE		FALSE	0	Not expressed
18191-23	P43487	RANG	Ran-specific GTPase-activating protein	RANBP1	ENSG00000099901	TRUE	10.7173	TRUE	TRUE	1	FALSE	2	Expressed, promoter-unconfirmed
18192-69	P43359	MAGE-5	Melanoma-associated antigen 5	LOC100533997	ENSG00000266560	FALSE	4.59865	FALSE	FALSE		FALSE	0	Not expressed
18193-165	Q9UBU8	MO4L1	Mortality factor 4-like protein 1	MORF4L1	ENSG00000185787	TRUE	13.5055	TRUE	TRUE	0.759003	TRUE	3	Expressed, promoter-supported
18194-18	Q0Z7S8	FABP9	Fatty acid-binding protein 9	FABP9	ENSG00000205186	FALSE	4.60022	FALSE	FALSE		FALSE	0	Not expressed
18195-3	Q8WV07	ORAV1	Oral cancer-overexpressed protein 1	LTO1	ENSG00000149716	TRUE	9.30097	FALSE	FALSE		TRUE	2	Transcript only
18196-8	P43652	Afamin	Afamin	AFM	ENSG00000079557	FALSE	4.62082	FALSE	FALSE		FALSE	0	Not expressed
18197-97	P17540	KCRS	Creatine kinase S-type, mitochondrial	CKMT2	ENSG00000131730	TRUE	5.13174	FALSE	FALSE		TRUE	2	Transcript only
18198-51	P09105	HBAT	Hemoglobin subunit theta-1	HBQ1	ENSG00000086506	TRUE	6.48627	FALSE	FALSE		TRUE	2	Transcript only
18202-22	P11049	CD37	Leukocyte antigen CD37	CD37	ENSG00000104894	FALSE	4.88531	FALSE	FALSE		FALSE	0	Not expressed
18203-9	P07315	CRGC	Gamma-crystallin C	CRYGC	ENSG00000163254	FALSE	4.70228	FALSE	FALSE		TRUE	1	Not expressed
18204-1	P23193	TCEA1	Transcription elongation factor A protein 1	TCEA1	ENSG00000187735	TRUE	11.6349	TRUE	TRUE	1	TRUE	3	Expressed, promoter-supported
18205-123	P43360	MAGE-6	Melanoma-associated antigen 6	MAGEA3	ENSG00000221867	FALSE	4.61091	FALSE	FALSE		FALSE	0	Not expressed
18206-18	P28332	ADH6	Alcohol dehydrogenase 6	ADH6	ENSG00000172955	FALSE	4.61013	FALSE	FALSE		FALSE	0	Not expressed
18207-6	Q7LBR1	CHM1B	Charged multivesicular body protein 1b	CHMP1B	ENSG00000255112	TRUE	10.7594	TRUE	TRUE	0.99446	TRUE	3	Expressed, promoter-supported
18208-3	O95067	CCNB2	G2/mitotic-specific cyclin-B2	CCNB2	ENSG00000157456	TRUE	6.93461	FALSE	FALSE		TRUE	2	Transcript only
18210-12	Q9Y657	SPIN1	Spindlin-1	SPIN1	ENSG00000106723	TRUE	12.6584	TRUE	TRUE	0.861496	TRUE	3	Expressed, promoter-supported
18212-43	P46439	GSTM5-5	Glutathione S-transferase Mu 5	GSTM5	ENSG00000134201	TRUE	5.22193	FALSE	FALSE		FALSE	1	Transcript only
18213-30	Q969M7	UBE2F	NEDD8-conjugating enzyme UBE2F	UBE2F	ENSG00000184182	TRUE	8.848	FALSE	FALSE		TRUE	2	Transcript only
18214-2	P48507	GSH0	Glutamate--cysteine ligase regulatory subunit	GCLM	ENSG00000023909	TRUE	8.40474	FALSE	FALSE		FALSE	1	Transcript only
18215-5	Q9NWX6	THG1	Probable tRNA(His) guanylyltransferase	THG1L	ENSG00000113272	TRUE	8.43436	FALSE	FALSE		TRUE	2	Transcript only
18216-22	Q14626	IL-11 RA	Interleukin-11 receptor subunit alpha	IL11RA	ENSG00000137070	TRUE	10.3293	FALSE	FALSE		TRUE	2	Transcript only
18218-48	Q96F85	CB032	CB1 cannabinoid receptor-interacting protein 1	CNRIP1	ENSG00000119865	TRUE	10.6133	TRUE	TRUE	1	FALSE	2	Expressed, promoter-unconfirmed
18220-141	Q9HD15	SRA1	Steroid receptor RNA activator 1	SRA1	ENSG00000213523	TRUE	10.3379	FALSE	FALSE		TRUE	2	Transcript only
18222-34	Q9NR46	SHLB2	Endophilin-B2	SH3GLB2	ENSG00000148341	TRUE	10.8114	TRUE	TRUE	1	TRUE	3	Expressed, promoter-supported
18224-11	Q9HD42	CHM1A	Charged multivesicular body protein 1a	CHMP1A	ENSG00000131165	TRUE	11.1464	TRUE	TRUE	0.961219	FALSE	2	Expressed, promoter-unconfirmed
18225-13	Q9NRV9	HEBP1	Heme-binding protein 1	HEBP1	ENSG00000013583	TRUE	8.45891	TRUE	TRUE	0.969529	TRUE	3	Expressed, promoter-supported
18226-148	P20674	COX5A	Cytochrome c oxidase subunit 5A, mitochondrial	COX5A	ENSG00000178741	TRUE	11.1086	TRUE	TRUE	1	TRUE	3	Expressed, promoter-supported
18227-3	O75956	CDKA2	Cyclin-dependent kinase 2-associated protein 2	CDK2AP2	ENSG00000167797	TRUE	8.21328	FALSE	FALSE		TRUE	2	Transcript only
18228-30	Q9Y3C1	NOP16	Nucleolar protein 16	NOP16	ENSG00000048162	TRUE	8.28163	TRUE	FALSE	0.268698	FALSE	1	Transcript only
18231-147	Q9UKY0	PRND	Prion-like protein doppel	PRND	ENSG00000171864	TRUE	5.01172	FALSE	FALSE		TRUE	2	Transcript only
18232-42	P78356	PI42B	Phosphatidylinositol 5-phosphate 4-kinase type-2 beta	PIP4K2B	ENSG00000276293	TRUE	13.5986	TRUE	TRUE	0.963989	TRUE	3	Expressed, promoter-supported
18233-10	P00505	GOT2	Aspartate aminotransferase, mitochondrial	GOT2	ENSG00000125166	TRUE	11.7359	TRUE	TRUE	1	FALSE	2	Expressed, promoter-unconfirmed
18235-16	A6NDG6	PGP	Glycerol-3-phosphate phosphatase	PGP	ENSG00000184207	TRUE	10.165	TRUE	TRUE	0.99723	TRUE	3	Expressed, promoter-supported
18236-3	Q3ZCW2	LEGL	Galectin-related protein	LGALSL	ENSG00000119862	TRUE	10.553	TRUE	TRUE	0.966759	FALSE	2	Expressed, promoter-unconfirmed
18237-29	Q9NQ35	NRIP3	Nuclear receptor-interacting protein 3	NRIP3	ENSG00000175352	TRUE	8.30422	FALSE	FALSE		FALSE	1	Transcript only
18240-6	P47874	OMP	Olfactory marker protein	OMP	ENSG00000254550	TRUE	5.15062	FALSE	FALSE		FALSE	1	Transcript only
18241-18	P36551	HEM6	Oxygen-dependent coproporphyrinogen-III oxidase, mitochondrial	CPOX	ENSG00000080819	TRUE	9.50267	TRUE	TRUE	1	TRUE	3	Expressed, promoter-supported
18242-8	Q15506	Sperm protein 17	Sperm surface protein Sp17	SPA17	ENSG00000064199	TRUE	7.70607	FALSE	FALSE		TRUE	2	Transcript only
18243-9	P30085	Cytidylate kinase	UMP-CMP kinase	CMPK1	ENSG00000162368	TRUE	10.816	TRUE	TRUE	1	TRUE	3	Expressed, promoter-supported
18244-1	P20073	ANXA7	Annexin A7	ANXA7	ENSG00000138279	TRUE	9.35441	TRUE	TRUE	0.858726	TRUE	3	Expressed, promoter-supported
18253-8	Q04837	SSB	Single-stranded DNA-binding protein, mitochondrial	SSBP1	ENSG00000106028	TRUE	10.8817	TRUE	TRUE	1	FALSE	2	Expressed, promoter-unconfirmed
18255-6	Q9UHQ9	NB5R1	NADH-cytochrome b5 reductase 1	CYB5R1	ENSG00000159348	TRUE	9.96787	TRUE	TRUE	0.98892	TRUE	3	Expressed, promoter-supported
18257-64	P09132	SRP19	Signal recognition particle 19 kDa protein	SRP19	ENSG00000153037	TRUE	9.40247	TRUE	TRUE	0.99169	TRUE	3	Expressed, promoter-supported
18259-15	P50222	MEOX2	Homeobox protein MOX-2	MEOX2	ENSG00000106511	TRUE	5.41431	FALSE	FALSE		FALSE	1	Transcript only
18261-34	Q8N6N6	NATD1	Protein NATD1	NATD1	ENSG00000274180	TRUE	9.44968	FALSE	FALSE		TRUE	2	Transcript only
18264-12	Q86WR0	CCD25	Coiled-coil domain-containing protein 25	CCDC25	ENSG00000147419	TRUE	10.3997	FALSE	FALSE		TRUE	2	Transcript only
18265-18	Q8IZ26	ZNF34	Zinc finger protein 34	ZNF34	ENSG00000196378	TRUE	9.18858	FALSE	FALSE		TRUE	2	Transcript only
18268-5	Q6NT46	GAG2A	G antigen 2A	GAGE2A	ENSG00000189064	FALSE	4.66937	FALSE	FALSE		FALSE	0	Not expressed
18270-10	Q12962	TAF10	Transcription initiation factor TFIID subunit 10	TAF10	ENSG00000166337	TRUE	8.6854	FALSE	FALSE		TRUE	2	Transcript only
18271-43	Q9NWU1	OXSM	3-oxoacyl-[acyl-carrier-protein] synthase, mitochondrial	OXSM	ENSG00000151093	TRUE	7.86244	FALSE	FALSE		TRUE	2	Transcript only
18273-14	Q9UEU5	GGE2D	G antigen 2D	GAGE2E	ENSG00000189064	FALSE	4.66937	FALSE	FALSE		FALSE	0	Not expressed
18274-2	P84101	SERF2	Small EDRK-rich factor 2	SERF2	ENSG00000140264	TRUE	11.5104	FALSE	FALSE		TRUE	2	Transcript only
18275-5	P50238	CRIP1	Cysteine-rich protein 1	CRIP1	ENSG00000213145	TRUE	5.33593	FALSE	FALSE		FALSE	1	Transcript only
18276-34	O95988	TCL1B	T-cell leukemia/lymphoma protein 1B	TCL1B	ENSG00000213231	FALSE	4.61065	FALSE	FALSE		FALSE	0	Not expressed
18277-28	O43715	TRIA1	TP53-regulated inhibitor of apoptosis 1	TRIAP1	ENSG00000170855	TRUE	8.75205	TRUE	FALSE	0.379501	FALSE	1	Transcript only
18280-29	Q96FN9	DTD2	Putative D-tyrosyl-tRNA(Tyr) deacylase 2	DTD2	ENSG00000129480	TRUE	8.6553	FALSE	FALSE		TRUE	2	Transcript only
18282-1	P61952	GBG11	Guanine nucleotide-binding protein G(I)/G(S)/G(O) subunit gamma-11	GNG11	ENSG00000127920	TRUE	5.82521	FALSE	FALSE		TRUE	2	Transcript only
18284-77	Q8IX03	WWC1	Protein KIBRA	WWC1	ENSG00000113645	TRUE	8.50883	FALSE	FALSE		TRUE	2	Transcript only
18285-6	Q8NHG7	SVIP	Small VCP/p97-interacting protein	SVIP	ENSG00000198168	TRUE	10.3767	TRUE	TRUE	0.911357	FALSE	2	Expressed, promoter-unconfirmed
18286-3	O95229	ZWINT	ZW10 interactor	ZWINT	ENSG00000122952	TRUE	6.9687	FALSE	FALSE		TRUE	2	Transcript only
18289-16	Q16663	MIP-5	C-C motif chemokine 15	CCL15	ENSG00000275718	FALSE	4.59828	FALSE	FALSE		FALSE	0	Not expressed
18290-6	P13928	Annexin A8	Annexin A8	ANXA8	ENSG00000265190	FALSE	4.88554	FALSE	FALSE		FALSE	0	Not expressed
18291-8	P38936	p21	Cyclin-dependent kinase inhibitor 1	CDKN1A	ENSG00000124762	TRUE	10.9457	FALSE	FALSE		TRUE	2	Transcript only
18294-26	P48431	SOX2	Transcription factor SOX-2	SOX2	ENSG00000181449	TRUE	8.1428	TRUE	TRUE	0.709141	FALSE	2	Expressed, promoter-unconfirmed
18295-102	Q9UBQ7	GRHPR	Glyoxylate reductase/hydroxypyruvate reductase	GRHPR	ENSG00000137106	TRUE	11.1892	TRUE	TRUE	0.99723	TRUE	3	Expressed, promoter-supported
18297-8	O14807	RASM	Ras-related protein M-Ras	MRAS	ENSG00000158186	TRUE	11.0579	FALSE	FALSE		TRUE	2	Transcript only
18299-13	P04632	CPNS1	Calpain small subunit 1	CAPNS1	ENSG00000126247	TRUE	11.2505	TRUE	TRUE	1	FALSE	2	Expressed, promoter-unconfirmed
18300-39	Q96QR8	PURB	Transcriptional activator protein Pur-beta	PURB	ENSG00000146676	TRUE	11.1131	TRUE	TRUE	0.811634	FALSE	2	Expressed, promoter-unconfirmed
18301-10	Q69YI7	NAIF1	Nuclear apoptosis-inducing factor 1	NAIF1	ENSG00000171169	TRUE	8.14487	FALSE	FALSE		FALSE	1	Transcript only
18302-204	Q9H900	ZWILC	Protein zwilch homolog	ZWILCH	ENSG00000174442	TRUE	10.0595	FALSE	FALSE		TRUE	2	Transcript only
18303-39	Q92686	NEUG	Neurogranin	NRGN	ENSG00000154146	TRUE	6.68314	FALSE	FALSE		TRUE	2	Transcript only
18304-19	Q9P287	BCCIP	BRCA2 and CDKN1A-interacting protein	BCCIP	ENSG00000107949	TRUE	10.5	TRUE	TRUE	0.99169	TRUE	3	Expressed, promoter-supported
18306-1	O75781	PALM	Paralemmin-1	PALM	ENSG00000099864	TRUE	12.2547	TRUE	TRUE	1	TRUE	3	Expressed, promoter-supported
18307-71	Q9H2U2	PPase 2	Inorganic pyrophosphatase 2, mitochondrial	PPA2	ENSG00000138777	TRUE	10.6381	TRUE	TRUE	1	TRUE	3	Expressed, promoter-supported
18308-30	Q8NFX7	STXB6	Syntaxin-binding protein 6	STXBP6	ENSG00000168952	TRUE	9.77214	FALSE	FALSE		TRUE	2	Transcript only
18309-18	O75390	CISY	Citrate synthase, mitochondrial	CS	ENSG00000062485	TRUE	12.2473	TRUE	TRUE	1	FALSE	2	Expressed, promoter-unconfirmed
18310-26	P63302	SELW	Selenoprotein W	SELENOW	ENSG00000178980	TRUE	11.2934	FALSE	FALSE		FALSE	1	Transcript only
18311-44	O00399	DCTN6	Dynactin subunit 6	DCTN6	ENSG00000104671	TRUE	9.53599	TRUE	TRUE	0.99169	TRUE	3	Expressed, promoter-supported
18312-68	Q9UGV2	NDRG3	Protein NDRG3	NDRG3	ENSG00000101079	TRUE	10.8145	TRUE	TRUE	0.944598	TRUE	3	Expressed, promoter-supported
18313-4	Q7L266	Asparaginase-like protein 1	Isoaspartyl peptidase/L-asparaginase	ASRGL1	ENSG00000162174	TRUE	10.4406	TRUE	TRUE	0.811634	TRUE	3	Expressed, promoter-supported
18314-88	Q06710	PAX-8	Paired box protein Pax-8	PAX8	ENSG00000125618	TRUE	5.21981	FALSE	FALSE		TRUE	2	Transcript only
18315-38	Q96DX8	RTP4	Receptor-transporting protein 4	RTP4	ENSG00000136514	FALSE	4.64804	FALSE	FALSE		FALSE	0	Not expressed
18316-75	Q9UH03	SEPT3	Neuronal-specific septin-3	SEPTIN3	ENSG00000100167	TRUE	13.1361	TRUE	TRUE	1	TRUE	3	Expressed, promoter-supported
18317-111	O76080	ZFAN5	AN1-type zinc finger protein 5	ZFAND5	ENSG00000107372	TRUE	12.7479	FALSE	FALSE		TRUE	2	Transcript only
18318-98	Q99963	SH3G3	Endophilin-A3	SH3GL3	ENSG00000140600	TRUE	9.53616	FALSE	FALSE		TRUE	2	Transcript only
18319-7	O00330	ODPX	Pyruvate dehydrogenase protein X component, mitochondrial	PDHX	ENSG00000110435	TRUE	10.8896	TRUE	TRUE	1	FALSE	2	Expressed, promoter-unconfirmed
18321-38	P13995	MTDC	Bifunctional methylenetetrahydrofolate dehydrogenase/cyclohydrolase, mitochondrial	MTHFD2	ENSG00000065911	TRUE	12.8685	TRUE	TRUE	0.861496	TRUE	3	Expressed, promoter-supported
18322-15	Q6NYC1	JMJD6	Bifunctional arginine demethylase and lysyl-hydroxylase JMJD6	JMJD6	ENSG00000070495	TRUE	10.3675	FALSE	FALSE		FALSE	1	Transcript only
18323-39	Q14194	DRP-1	Dihydropyrimidinase-related protein 1	CRMP1	ENSG00000072832	TRUE	14.9622	TRUE	TRUE	1	TRUE	3	Expressed, promoter-supported
18324-61	P51687	SUOX	Sulfite oxidase, mitochondrial	SUOX	ENSG00000139531	TRUE	9.73455	TRUE	FALSE	0.271468	TRUE	2	Transcript only
18326-50	P43361	MAGA8	Melanoma-associated antigen 8	MAGEA8	ENSG00000156009	FALSE	4.5992	FALSE	FALSE		FALSE	0	Not expressed
18327-6	Q9Y5X3	SNX5	Sorting nexin-5	SNX5	ENSG00000089006	TRUE	10.5793	TRUE	TRUE	0.883657	TRUE	3	Expressed, promoter-supported
18328-36	Q96C36	P5CR2	Pyrroline-5-carboxylate reductase 2	PYCR2	ENSG00000143811	TRUE	9.63364	TRUE	TRUE	0.99723	FALSE	2	Expressed, promoter-unconfirmed
18329-4	P11908	PRPS2	Ribose-phosphate pyrophosphokinase 2	PRPS2	ENSG00000101911	TRUE	8.23729	TRUE	FALSE	0.34072	TRUE	2	Transcript only
18330-7	Q96G03	PGM2	Phosphoglucomutase-2	PGM2	ENSG00000169299	TRUE	8.10954	TRUE	TRUE	0.883657	TRUE	3	Expressed, promoter-supported
18331-3	P04062	GLCM	Glucosylceramidase	GBA1	ENSG00000177628	TRUE	7.81802	TRUE	TRUE	0.98338	TRUE	3	Expressed, promoter-supported
18332-17	O14810	CPLX1	Complexin-1	CPLX1	ENSG00000168993	TRUE	10.4042	TRUE	TRUE	0.869806	TRUE	3	Expressed, promoter-supported
18336-31	P32320	CDA	Cytidine deaminase	CDA	ENSG00000158825	FALSE	4.62313	FALSE	FALSE		TRUE	1	Not expressed
18337-4	O60547	GMDS	GDP-mannose 4,6 dehydratase	GMDS	ENSG00000112699	TRUE	7.95104	TRUE	FALSE	0.32964	TRUE	2	Transcript only
18338-26	O75874	IDH	Isocitrate dehydrogenase [NADP] cytoplasmic	IDH1	ENSG00000138413	TRUE	12.9318	TRUE	TRUE	1	FALSE	2	Expressed, promoter-unconfirmed
18339-207	P49720	PSB3	Proteasome subunit beta type-3	PSMB3	ENSG00000277791	TRUE	10.2308	TRUE	TRUE	1	TRUE	3	Expressed, promoter-supported
18340-2	P28070	Proteasome beta chain	Proteasome subunit beta type-4	PSMB4	ENSG00000159377	TRUE	11.438	TRUE	TRUE	0.99723	TRUE	3	Expressed, promoter-supported
18342-2	Q9Y617	SERC	Phosphoserine aminotransferase	PSAT1	ENSG00000135069	TRUE	10.8829	TRUE	TRUE	1	TRUE	3	Expressed, promoter-supported
18343-10	Q9NUI1	DECR2	Peroxisomal 2,4-dienoyl-CoA reductase	DECR2	ENSG00000242612	TRUE	8.55135	FALSE	FALSE		TRUE	2	Transcript only
18348-89	Q14103	HNRPD	Heterogeneous nuclear ribonucleoprotein D0	HNRNPD	ENSG00000138668	TRUE	11.4783	TRUE	TRUE	1	TRUE	3	Expressed, promoter-supported
18373-13	P35241	Radixin	Radixin	RDX	ENSG00000137710	TRUE	11.7927	TRUE	TRUE	0.98892	TRUE	3	Expressed, promoter-supported
18375-28	Q9UBH0	IL-1F5	Interleukin-36 receptor antagonist protein	IL36RN	ENSG00000136695	FALSE	4.60472	FALSE	FALSE		FALSE	0	Not expressed
18376-19	P08590	Myosin light chain 1	Myosin light chain 3	MYL3	ENSG00000160808	TRUE	5.21782	FALSE	FALSE		TRUE	2	Transcript only
18380-78	P02768	Albumin	Serum albumin	ALB	ENSG00000163631	TRUE	5.57231	TRUE	TRUE	1	FALSE	2	Expressed, promoter-unconfirmed
18381-16	P05091	ALDH-E2	Aldehyde dehydrogenase, mitochondrial	ALDH2	ENSG00000111275	TRUE	11.1589	TRUE	TRUE	1	TRUE	3	Expressed, promoter-supported
18382-109	P21964	Catechol O-methyltransferase	Catechol O-methyltransferase	COMT	ENSG00000093010	TRUE	8.15992	TRUE	TRUE	0.803324	TRUE	3	Expressed, promoter-supported
18383-9	Q00688	FKBP3	Peptidyl-prolyl cis-trans isomerase FKBP3	FKBP3	ENSG00000100442	TRUE	11.2792	TRUE	TRUE	1	TRUE	3	Expressed, promoter-supported
18385-4	O75832	PSD10	26S proteasome non-ATPase regulatory subunit 10	PSMD10	ENSG00000101843	TRUE	10.3408	TRUE	TRUE	0.99169	FALSE	2	Expressed, promoter-unconfirmed
18386-36	P35754	GLRX1	Glutaredoxin-1	GLRX	ENSG00000173221	TRUE	9.16639	TRUE	TRUE	1	TRUE	3	Expressed, promoter-supported
18387-7	P50502	suppression of tumorigenicity 13	Hsc70-interacting protein	ST13	ENSG00000100380	TRUE	12.9564	FALSE	FALSE		FALSE	1	Transcript only
18389-11	P01562	IFNA1	Interferon alpha-1/13	IFNA13	ENSG00000233816	FALSE	4.59936	FALSE	FALSE		FALSE	0	Not expressed
18392-19	Q9NZL9	MAT2B	Methionine adenosyltransferase 2 subunit beta	MAT2B	ENSG00000038274	TRUE	9.45603	TRUE	TRUE	0.99446	TRUE	3	Expressed, promoter-supported
18395-5	P54922	ADPRH	[Protein ADP-ribosylarginine] hydrolase	ADPRH	ENSG00000144843	TRUE	5.70678	FALSE	FALSE		TRUE	2	Transcript only
18396-10	Q08117	AES	Amino-terminal enhancer of split	TLE5	ENSG00000104964	TRUE	12.0334	TRUE	TRUE	0.67867	TRUE	3	Expressed, promoter-supported
18397-5	P17516	AK1C4	Aldo-keto reductase family 1 member C4	AKR1C4	ENSG00000198610	FALSE	4.63756	FALSE	FALSE		FALSE	0	Not expressed
18398-1	P51857	AK1D1	3-oxo-5-beta-steroid 4-dehydrogenase	AKR1D1	ENSG00000122787	FALSE	4.75972	FALSE	FALSE		FALSE	0	Not expressed
18399-1	O43687	AKA7A	A-kinase anchor protein 7 isoforms alpha and beta	AKAP7	ENSG00000118507	TRUE	7.93733	FALSE	FALSE		TRUE	2	Transcript only
18400-52	Q6NS38	ALKB2	DNA oxidative demethylase ALKBH2	ALKBH2	ENSG00000189046	TRUE	8.72716	FALSE	FALSE		TRUE	2	Transcript only
18401-18	Q96Q83	ALKB3	Alpha-ketoglutarate-dependent dioxygenase alkB homolog 3	ALKBH3	ENSG00000166199	TRUE	9.36164	FALSE	FALSE		TRUE	2	Transcript only
18402-1	Q6DCA0	AMERL	AMMECR1-like protein	AMMECR1L	ENSG00000144233	TRUE	10.7268	FALSE	FALSE		FALSE	1	Transcript only
18403-25	Q01433	AMPD2	AMP deaminase 2	AMPD2	ENSG00000116337	TRUE	11.2502	TRUE	TRUE	1	TRUE	3	Expressed, promoter-supported
18404-22	Q6NXT1	ANR54	Ankyrin repeat domain-containing protein 54	ANKRD54	ENSG00000100124	TRUE	9.75302	FALSE	FALSE		TRUE	2	Transcript only
18405-117	P56377	AP1S2	AP-1 complex subunit sigma-2	AP1S2	ENSG00000182287	TRUE	11.7034	TRUE	TRUE	0.761773	TRUE	3	Expressed, promoter-supported
18407-36	Q9Y2Y0	AR2BP	ADP-ribosylation factor-like protein 2-binding protein	ARL2BP	ENSG00000102931	TRUE	10.5417	TRUE	TRUE	0.531856	TRUE	3	Expressed, promoter-supported
18408-26	P18085	ARF4	ADP-ribosylation factor 4	ARF4	ENSG00000168374	TRUE	11.5436	TRUE	TRUE	1	FALSE	2	Expressed, promoter-unconfirmed
18409-61	P84085	ARF5	ADP-ribosylation factor 5	ARF5	ENSG00000004059	TRUE	10.6346	TRUE	TRUE	1	FALSE	2	Expressed, promoter-unconfirmed
18410-26	Q8N4G2	ARL14	ADP-ribosylation factor-like protein 14	ARL14	ENSG00000179674	FALSE	4.60474	FALSE	FALSE		FALSE	0	Not expressed
18411-83	Q9NXU5	ARL15	ADP-ribosylation factor-like protein 15	ARL15	ENSG00000185305	TRUE	9.4934	FALSE	FALSE		FALSE	1	Transcript only
18413-24	P49703	ARL4D	ADP-ribosylation factor-like protein 4D	ARL4D	ENSG00000175906	TRUE	8.21209	FALSE	FALSE		TRUE	2	Transcript only
18414-26	Q9Y689	ARL5A	ADP-ribosylation factor-like protein 5A	ARL5A	ENSG00000162980	TRUE	10.3726	FALSE	FALSE		TRUE	2	Transcript only
18415-16	Q9H0F7	ARL6	ADP-ribosylation factor-like protein 6	ARL6	ENSG00000113966	TRUE	9.55517	FALSE	FALSE		FALSE	1	Transcript only
18416-3	Q6T311	ARL9	ADP-ribosylation factor-like protein 9	ARL9	ENSG00000196503	TRUE	5.96801	FALSE	FALSE		TRUE	2	Transcript only
18417-3	Q9HBK9	AS3MT	Arsenite methyltransferase	AS3MT	ENSG00000214435	TRUE	5.5035	TRUE	FALSE	0.470914	TRUE	2	Transcript only
18419-20	O15511	p16-ARC	Actin-related protein 2/3 complex subunit 5	ARPC5	ENSG00000162704	TRUE	11.3776	TRUE	TRUE	1	TRUE	3	Expressed, promoter-supported
18422-41	P53602	ERG19	Diphosphomevalonate decarboxylase	MVD	ENSG00000167508	TRUE	11.7755	TRUE	TRUE	1	FALSE	2	Expressed, promoter-unconfirmed
18429-10	P12830	Cadherin E	Cadherin-1	CDH1	ENSG00000039068	TRUE	5.67933	FALSE	FALSE		TRUE	2	Transcript only
18432-32	P11234	RALB	Ras-related protein Ral-B	RALB	ENSG00000144118	TRUE	9.51193	TRUE	TRUE	1	TRUE	3	Expressed, promoter-supported
18434-141	P62380	TBPL1	TATA box-binding protein-like protein 1	TBPL1	ENSG00000028839	TRUE	10.3479	TRUE	TRUE	0.98615	FALSE	2	Expressed, promoter-unconfirmed
18435-40	Q14CS0	UBX2B	UBX domain-containing protein 2B	UBXN2B	ENSG00000215114	TRUE	11.7768	FALSE	FALSE		TRUE	2	Transcript only
18449-33	Q13427	PPIG	Peptidyl-prolyl cis-trans isomerase G	PPIG	ENSG00000138398	TRUE	11.8752	TRUE	TRUE	1	TRUE	3	Expressed, promoter-supported
18458-4	Q9H7Z7	PGES2	Prostaglandin E synthase 2	PTGES2	ENSG00000148334	TRUE	10.3865	TRUE	TRUE	1	FALSE	2	Expressed, promoter-unconfirmed
18483-36	P47224	MSS4	Guanine nucleotide exchange factor MSS4	RABIF	ENSG00000183155	TRUE	8.8465	FALSE	FALSE		TRUE	2	Transcript only
18813-15	Q9NUU7	DD19A	ATP-dependent RNA helicase DDX19A	DDX19A	ENSG00000168872	TRUE	9.6101	FALSE	FALSE		FALSE	1	Transcript only
18817-50	P83916	CBX1	Chromobox protein homolog 1	CBX1	ENSG00000108468	TRUE	12.8092	TRUE	TRUE	1	TRUE	3	Expressed, promoter-supported
18819-21	P45877	PPIC	Peptidyl-prolyl cis-trans isomerase C	PPIC	ENSG00000168938	TRUE	6.15305	TRUE	TRUE	0.518006	FALSE	2	Expressed, promoter-unconfirmed
18823-52	Q8N257	H2B3B	Histone H2B type 3-B	H2BC26	ENSG00000196890	TRUE	10.0582	TRUE	TRUE	0.903047	TRUE	3	Expressed, promoter-supported
18824-7	Q14240	IF4A2	Eukaryotic initiation factor 4A-II	EIF4A2	ENSG00000156976	TRUE	14.3827	TRUE	TRUE	1	TRUE	3	Expressed, promoter-supported
18829-4	P60842	IF4A1	Eukaryotic initiation factor 4A-I	EIF4A1	ENSG00000161960	TRUE	9.34563	TRUE	TRUE	1	FALSE	2	Expressed, promoter-unconfirmed
18830-1	Q8WWA0	Omentin	Intelectin-1	ITLN1	ENSG00000179914	FALSE	4.62111	FALSE	FALSE		FALSE	0	Not expressed
18831-6	Q96JA1	LRIG1	Leucine-rich repeats and immunoglobulin-like domains protein 1	LRIG1	ENSG00000144749	TRUE	9.84981	FALSE	FALSE		TRUE	2	Transcript only
18832-65	P0DJI9	SAA2	Serum amyloid A-2 protein	SAA2	ENSG00000134339	TRUE	5.15188	FALSE	FALSE		TRUE	2	Transcript only
18833-76	Q15121	PEA15	Astrocytic phosphoprotein PEA-15	PEA15	ENSG00000162734	TRUE	11.3004	TRUE	TRUE	1	TRUE	3	Expressed, promoter-supported
18837-9	Q96EQ0	SGTB	Small glutamine-rich tetratricopeptide repeat-containing protein beta	SGTB	ENSG00000197860	TRUE	10.9618	TRUE	TRUE	0.933518	TRUE	3	Expressed, promoter-supported
18839-24	P01266	Thyroglobulin	Thyroglobulin	TG	ENSG00000042832	TRUE	7.54861	FALSE	FALSE		TRUE	2	Transcript only
18840-205	O14796	SH21B	SH2 domain-containing protein 1B	SH2D1B	ENSG00000198574	FALSE	4.62084	FALSE	FALSE		FALSE	0	Not expressed
18841-1	Q9UIV8	SPB13	Serpin B13	SERPINB13	ENSG00000197641	FALSE	4.60687	FALSE	FALSE		FALSE	0	Not expressed
18842-24	P62837	UB2D2	Ubiquitin-conjugating enzyme E2 D2	UBE2D2	ENSG00000131508	TRUE	11.5211	FALSE	FALSE		TRUE	2	Transcript only
18859-7	O60516	4EBP3	Eukaryotic translation initiation factor 4E-binding protein 3	EIF4EBP3	ENSG00000243056	FALSE	5.03255	FALSE	FALSE		TRUE	1	Not expressed
18860-2	Q8N5S9	CaMKK alpha	Calcium/calmodulin-dependent protein kinase kinase 1	CAMKK1	ENSG00000004660	TRUE	9.68819	FALSE	FALSE		TRUE	2	Transcript only
18863-176	Q9Y4C5	CHST2	Carbohydrate sulfotransferase 2	CHST2	ENSG00000175040	TRUE	8.95406	FALSE	FALSE		TRUE	2	Transcript only
18864-7	P35030	TRY3	Trypsin-3	PRSS3	ENSG00000010438	FALSE	4.90281	FALSE	FALSE		TRUE	1	Not expressed
18866-8	Q96LZ3	CANB2	Calcineurin subunit B type 2	PPP3R2	ENSG00000188386	TRUE	5.53265	FALSE	FALSE		FALSE	1	Transcript only
18868-7	Q13185	CBX3	Chromobox protein homolog 3	CBX3	ENSG00000122565	TRUE	12.5478	TRUE	TRUE	1	TRUE	3	Expressed, promoter-supported
18870-1	P07766	CD3E	T-cell surface glycoprotein CD3 epsilon chain	CD3E	ENSG00000198851	FALSE	4.60205	FALSE	FALSE		FALSE	0	Not expressed
18871-24	Q9BQI0	AIF1L	Allograft inflammatory factor 1-like	AIF1L	ENSG00000126878	TRUE	7.49515	TRUE	FALSE	0.31856	TRUE	2	Transcript only
18873-8	P31997	CEAM8	Carcinoembryonic antigen-related cell adhesion molecule 8	CEACAM8	ENSG00000124469	FALSE	4.60753	FALSE	FALSE		TRUE	1	Not expressed
18874-66	P49715	CEBPA	CCAAT/enhancer-binding protein alpha	CEBPA	ENSG00000245848	TRUE	7.64467	FALSE	FALSE		TRUE	2	Transcript only
18875-125	P02458	Chondrocalcin	Chondrocalcin	COL2A1	ENSG00000139219	TRUE	8.53774	FALSE	FALSE		TRUE	2	Transcript only
18876-77	Q8NCG5	CHST4	Carbohydrate sulfotransferase 4	CHST4	ENSG00000140835	FALSE	4.66023	FALSE	FALSE		TRUE	1	Not expressed
18877-15	Q99439	CNN2	Calponin-2	CNN2	ENSG00000064666	TRUE	11.5936	TRUE	TRUE	1	TRUE	3	Expressed, promoter-supported
18878-15	O60565	GREM1	Gremlin-1	GREM1	ENSG00000166923	TRUE	5.66554	FALSE	FALSE		FALSE	1	Transcript only
18880-81	P02461	Collagen Type III	Collagen Type III	COL3A1	ENSG00000168542	TRUE	10.5512	FALSE	FALSE		FALSE	1	Transcript only
18881-7	P48960	CD97	CD97 antigen	ADGRE5	ENSG00000123146	TRUE	6.06991	FALSE	FALSE		TRUE	2	Transcript only
18882-7	Q9H4D0	CSTN2	Calsyntenin-2	CLSTN2	ENSG00000158258	TRUE	13.3031	TRUE	FALSE	0.415512	TRUE	2	Transcript only
18883-4	P60981	DEST	Destrin	DSTN	ENSG00000125868	TRUE	12.2945	TRUE	TRUE	1	TRUE	3	Expressed, promoter-supported
18884-22	Q9UDY4	DNJB4	DnaJ homolog subfamily B member 4	DNAJB4	ENSG00000162616	TRUE	9.63121	TRUE	TRUE	0.67036	TRUE	3	Expressed, promoter-supported
18886-28	Q8TD84	DSCL1	Down syndrome cell adhesion molecule-like protein 1	DSCAML1	ENSG00000177103	TRUE	8.48799	FALSE	FALSE		TRUE	2	Transcript only
18887-7	Q9Y5L3	ENTP2	Ectonucleoside triphosphate diphosphohydrolase 2	ENTPD2	ENSG00000054179	FALSE	5.00861	FALSE	FALSE		TRUE	1	Not expressed
18888-37	A6NFH5	FBP12	Fatty acid-binding protein 12	FABP12	ENSG00000197416	FALSE	4.80623	FALSE	FALSE		TRUE	1	Not expressed
18890-227	P02675	Fibrinogen B	Fibrinogen beta chain	FGB	ENSG00000171564	FALSE	4.74674	FALSE	FALSE		FALSE	0	Not expressed
18891-98	P32456	GBP2	Guanylate-binding protein 2	GBP2	ENSG00000162645	TRUE	5.04553	FALSE	FALSE		TRUE	2	Transcript only
18892-48	O75487	GPC4	Glypican-4	GPC4	ENSG00000076716	TRUE	8.0642	TRUE	TRUE	0.742382	TRUE	3	Expressed, promoter-supported
18893-26	Q9Y653	GPR56	Adhesion G-protein coupled receptor G1	ADGRG1	ENSG00000205336	TRUE	11.3495	TRUE	TRUE	0.972299	TRUE	3	Expressed, promoter-supported
18894-1	P18283	GPX2	Glutathione peroxidase 2	GPX2	ENSG00000176153	FALSE	4.94314	FALSE	FALSE		FALSE	0	Not expressed
18895-54	Q03013	GSTM4	Glutathione S-transferase Mu 4	GSTM4	ENSG00000168765	TRUE	8.03127	FALSE	FALSE		TRUE	2	Transcript only
18896-23	Q8IZP7	H6ST3	Heparan-sulfate 6-O-sulfotransferase 3	HS6ST3	ENSG00000185352	TRUE	10.2938	FALSE	FALSE		TRUE	2	Transcript only
18897-31	Q92769	HDAC2	Histone deacetylase 2	HDAC2	ENSG00000196591	TRUE	13.0252	TRUE	TRUE	1	FALSE	2	Expressed, promoter-unconfirmed
18898-36	Q5TGJ6	HDGL1	Hepatoma-derived growth factor-like protein 1	HDGFL1	ENSG00000112273	FALSE	4.86971	FALSE	FALSE		FALSE	0	Not expressed
18899-82	Q9Y3E1	HDGR3	Hepatoma-derived growth factor-related protein 3	HDGFL3	ENSG00000166503	TRUE	13.2506	TRUE	TRUE	1	TRUE	3	Expressed, promoter-supported
18900-37	P01112	H-ras (WT)	GTPase HRas	HRAS	ENSG00000174775	TRUE	9.84131	TRUE	TRUE	0.952909	TRUE	3	Expressed, promoter-supported
18901-26	P0DMV9	HS71B	Heat shock 70 kDa protein 1B	HSPA1A	ENSG00000204389	TRUE	10.666	FALSE	FALSE		TRUE	2	Transcript only
18904-23	Q16566	KCC4	Calcium/calmodulin-dependent protein kinase type IV	CAMK4	ENSG00000152495	TRUE	10.3071	FALSE	FALSE		TRUE	2	Transcript only
18905-5	P08779	Keratin-16	Keratin, type I cytoskeletal 16	KRT16	ENSG00000186832	FALSE	4.61559	TRUE	TRUE	0.806094	FALSE	1	Protein only
18907-97	P43629	KI3L1	Killer cell immunoglobulin-like receptor 3DL1	KIR3DL1	ENSG00000167633	FALSE	4.59941	FALSE	FALSE		FALSE	0	Not expressed
18909-11	Q96B26	EXOS8	Exosome complex component RRP43	EXOSC8	ENSG00000120699	TRUE	10.3744	TRUE	TRUE	0.975069	TRUE	3	Expressed, promoter-supported
18910-45	O14910	LIN7A	Protein lin-7 homolog A	LIN7A	ENSG00000111052	TRUE	12.0484	TRUE	TRUE	0.99723	FALSE	2	Expressed, promoter-unconfirmed
18913-3	P51946	Cyclin H	Cyclin-H	CCNH	ENSG00000134480	TRUE	10.4071	FALSE	FALSE		TRUE	2	Transcript only
18914-188	Q99487	PAFA2	Platelet-activating factor acetylhydrolase 2, cytoplasmic	PAFAH2	ENSG00000158006	TRUE	7.95239	FALSE	FALSE		TRUE	2	Transcript only
18916-25	Q9BY32	Inosine triphosphatase	Inosine triphosphate pyrophosphatase	ITPA	ENSG00000125877	TRUE	9.01124	TRUE	TRUE	1	TRUE	3	Expressed, promoter-supported
18917-53	P04746	Pancreatic alpha-amylase	Pancreatic alpha-amylase	AMY2A	ENSG00000243480	FALSE	4.83246	FALSE	FALSE		FALSE	0	Not expressed
18918-86	P27815	PDE4A	cAMP-specific 3',5'-cyclic phosphodiesterase 4A	PDE4A	ENSG00000065989	TRUE	8.46885	FALSE	FALSE		TRUE	2	Transcript only
18921-30	P78562	PHEX	Phosphate-regulating neutral endopeptidase	PHEX	ENSG00000102174	TRUE	6.16722	FALSE	FALSE		TRUE	2	Transcript only
18922-27	P34810	CD68	Macrosialin	CD68	ENSG00000129226	TRUE	5.11987	FALSE	FALSE		FALSE	1	Transcript only
18925-24	P28066	Proteasome subunit alpha type 5	Proteasome subunit alpha type-5	PSMA5	ENSG00000143106	TRUE	10.4758	TRUE	TRUE	1	TRUE	3	Expressed, promoter-supported
18926-7	P25788	PSA3	Proteasome subunit alpha type-3	PSMA3	ENSG00000100567	TRUE	10.4012	TRUE	TRUE	1	TRUE	3	Expressed, promoter-supported
18927-14	Q6H3X3	RET1G	Retinoic acid early transcript 1G protein	RAET1G	ENSG00000203722	FALSE	4.69114	FALSE	FALSE		TRUE	1	Not expressed
18928-10	Q8WXG8	S100Z	Protein S100-Z	S100Z	ENSG00000171643	FALSE	4.63599	FALSE	FALSE		FALSE	0	Not expressed
18930-28	O94813	SLIT2	Slit homolog 2 protein	SLIT2	ENSG00000145147	TRUE	14.2514	TRUE	FALSE	0.445983	TRUE	2	Transcript only
18931-40	O75094	SLIT3	Slit homolog 3 protein	SLIT3	ENSG00000184347	TRUE	12.011	FALSE	FALSE		TRUE	2	Transcript only
18932-84	Q9HAN9	NMNA1	Nicotinamide/nicotinic acid mononucleotide adenylyltransferase 1	NMNAT1	ENSG00000173614	TRUE	8.27776	FALSE	FALSE		TRUE	2	Transcript only
18933-4	P49221	TGM4	Protein-glutamine gamma-glutamyltransferase 4	TGM4	ENSG00000163810	FALSE	4.77411	FALSE	FALSE		TRUE	1	Not expressed
18934-50	P21980	Tissue transglutaminase	Protein-glutamine gamma-glutamyltransferase 2	TGM2	ENSG00000198959	TRUE	6.05577	FALSE	FALSE		TRUE	2	Transcript only
18935-14	O60602	TLR5	Toll-like receptor 5	TLR5	ENSG00000187554	TRUE	6.25993	FALSE	FALSE		TRUE	2	Transcript only
18938-3	P98155	VLDLR	Very low-density lipoprotein receptor	VLDLR	ENSG00000147852	TRUE	11.5369	TRUE	TRUE	0.839335	FALSE	2	Expressed, promoter-unconfirmed
18942-11	P28065	PSB9	Proteasome subunit beta type-9	PSMB9	ENSG00000240065	FALSE	4.98734	FALSE	FALSE		TRUE	1	Not expressed
18943-4	Q8N8N7	PTGR2	Prostaglandin reductase 2	PTGR2	ENSG00000140043	TRUE	7.70416	TRUE	TRUE	0.706371	TRUE	3	Expressed, promoter-supported
18945-11	Q08116	RGS1	Regulator of G-protein signaling 1	RGS1	ENSG00000090104	FALSE	4.84916	FALSE	FALSE		FALSE	0	Not expressed
18947-3	Q96PB8	LRC3B	Leucine-rich repeat-containing protein 3B	LRRC3B	ENSG00000179796	TRUE	6.53477	FALSE	FALSE		FALSE	1	Transcript only
18950-13	P15153	RAC2	Ras-related C3 botulinum toxin substrate 2	RAC2	ENSG00000128340	TRUE	5.28684	FALSE	FALSE		TRUE	2	Transcript only
19108-50	P51608	MECP2	Methyl-CpG-binding protein 2	MECP2	ENSG00000169057	TRUE	11.615	TRUE	TRUE	1	TRUE	3	Expressed, promoter-supported
19109-32	Q8IYN2	TCAL8	Transcription elongation factor A protein-like 8	TCEAL8	ENSG00000180964	TRUE	10.6165	FALSE	FALSE		TRUE	2	Transcript only
19110-6	Q9Y316	MEMO1	Protein MEMO1	MEMO1	ENSG00000162959	TRUE	9.02291	TRUE	TRUE	0.950139	TRUE	3	Expressed, promoter-supported
19111-10	P61081	UBC12	NEDD8-conjugating enzyme Ubc12	UBE2M	ENSG00000130725	TRUE	11.0663	TRUE	TRUE	1	FALSE	2	Expressed, promoter-unconfirmed
19112-2	Q969E4	TCAL3	Transcription elongation factor A protein-like 3	TCEAL3	ENSG00000196507	TRUE	9.51537	FALSE	FALSE		TRUE	2	Transcript only
19113-66	Q9UJC5	SH3L2	SH3 domain-binding glutamic acid-rich-like protein 2	SH3BGRL2	ENSG00000198478	TRUE	11.3722	TRUE	TRUE	0.972299	TRUE	3	Expressed, promoter-supported
19114-8	O00142	KITM	Thymidine kinase 2, mitochondrial	TK2	ENSG00000166548	TRUE	9.27666	FALSE	FALSE		TRUE	2	Transcript only
19115-13	Q96DG6	CMBL	Carboxymethylenebutenolidase homolog	CMBL	ENSG00000164237	TRUE	8.04538	TRUE	TRUE	0.922438	TRUE	3	Expressed, promoter-supported
19116-1	Q8TDH9	MUTED	Biogenesis of lysosome-related organelles complex 1 subunit 5	BLOC1S5	ENSG00000188428	TRUE	8.69838	FALSE	FALSE		FALSE	1	Transcript only
19117-3	Q96A00	PP14A	Protein phosphatase 1 regulatory subunit 14A	PPP1R14A	ENSG00000167641	TRUE	6.70583	TRUE	FALSE	0.371191	TRUE	2	Transcript only
19118-47	Q92882	OSTF1	Osteoclast-stimulating factor 1	OSTF1	ENSG00000134996	TRUE	6.96721	FALSE	FALSE		TRUE	2	Transcript only
19119-10	P35638	DDIT3	DNA damage-inducible transcript 3 protein	DDIT3	ENSG00000175197	TRUE	10.2428	FALSE	FALSE		FALSE	1	Transcript only
19120-33	P14920	OXDA	D-amino-acid oxidase	DAO	ENSG00000110887	FALSE	4.77753	FALSE	FALSE		TRUE	1	Not expressed
19121-3	Q9UHD9	UBQL2	Ubiquilin-2	UBQLN2	ENSG00000188021	TRUE	11.0235	TRUE	TRUE	0.99446	TRUE	3	Expressed, promoter-supported
19122-47	O14950	ML12B	Myosin regulatory light chain 12B	MYL12B	ENSG00000118680	TRUE	11.3862	FALSE	FALSE		TRUE	2	Transcript only
19123-6	Q8NI38	IKBD	NF-kappa-B inhibitor delta	NFKBID	ENSG00000167604	TRUE	7.17224	FALSE	FALSE		TRUE	2	Transcript only
19124-9	Q8WVY7	UBCP1	Ubiquitin-like domain-containing CTD phosphatase 1	UBLCP1	ENSG00000164332	TRUE	10.0628	TRUE	TRUE	1	TRUE	3	Expressed, promoter-supported
19125-26	P13861	KAP2	cAMP-dependent protein kinase type II-alpha regulatory subunit	PRKAR2A	ENSG00000114302	TRUE	11.6893	TRUE	TRUE	1	FALSE	2	Expressed, promoter-unconfirmed
19126-4	Q9NQG5	C20orf77	Regulation of nuclear pre-mRNA domain-containing protein 1B	RPRD1B	ENSG00000101413	TRUE	10.343	TRUE	TRUE	0.99723	TRUE	3	Expressed, promoter-supported
19127-1	O14558	HSPB6	Heat shock protein beta-6	HSPB6	ENSG00000004776	TRUE	5.22132	FALSE	FALSE		TRUE	2	Transcript only
19129-15	Q2M296	MTHFSD	Methenyltetrahydrofolate synthase domain-containing protein	MTHFSD	ENSG00000103248	TRUE	9.33117	FALSE	FALSE		FALSE	1	Transcript only
19130-81	P50452	SPB8	Serpin B8	SERPINB8	ENSG00000166401	TRUE	7.67411	FALSE	FALSE		TRUE	2	Transcript only
19131-184	Q01085	TIAR	Nucleolysin TIAR	TIAL1	ENSG00000151923	TRUE	12.0155	TRUE	TRUE	1	FALSE	2	Expressed, promoter-unconfirmed
19132-1	Q5T653	RM02	39S ribosomal protein L2, mitochondrial	MRPL2	ENSG00000112651	TRUE	7.88112	TRUE	TRUE	0.975069	TRUE	3	Expressed, promoter-supported
19134-66	P53803	RPAB4	DNA-directed RNA polymerases I, II, and III subunit RPABC4	POLR2K	ENSG00000147669	TRUE	10.2789	FALSE	FALSE		TRUE	2	Transcript only
19135-5	Q969T7	Cytosolic 5'-nucleotidase III-like protein	7-methylguanosine phosphate-specific 5'-nucleotidase	NT5C3B	ENSG00000141698	TRUE	11.4579	FALSE	FALSE		TRUE	2	Transcript only
19136-22	Q02252	MMSA	Methylmalonate-semialdehyde dehydrogenase [acylating], mitochondrial	ALDH6A1	ENSG00000119711	TRUE	9.14749	TRUE	TRUE	1	TRUE	3	Expressed, promoter-supported
19139-3	O75031	HSF2B	Heat shock factor 2-binding protein	HSF2BP	ENSG00000160207	TRUE	7.02568	FALSE	FALSE		TRUE	2	Transcript only
19141-22	P51397	DAP1	Death-associated protein 1	DAP	ENSG00000112977	TRUE	8.78175	FALSE	FALSE		FALSE	1	Transcript only
19142-39	Q9UJW3	DNM3L	DNA (cytosine-5)-methyltransferase 3-like	DNMT3L	ENSG00000142182	FALSE	4.61915	FALSE	FALSE		TRUE	1	Not expressed
19143-38	Q6BCY4	NB5R2	NADH-cytochrome b5 reductase 2	CYB5R2	ENSG00000166394	TRUE	5.64573	FALSE	FALSE		TRUE	2	Transcript only
19144-9	P15884	ITF2	Transcription factor 4	TCF4	ENSG00000196628	TRUE	10.656	FALSE	FALSE		TRUE	2	Transcript only
19145-4	Q8N565	MREG	Melanoregulin	MREG	ENSG00000118242	TRUE	7.70312	FALSE	FALSE		TRUE	2	Transcript only
19147-6	Q9UHV8	PP13	Galactoside-binding soluble lectin 13	LGALS13	ENSG00000105198	FALSE	4.60427	FALSE	FALSE		FALSE	0	Not expressed
19148-58	O60220	TIM8A	Mitochondrial import inner membrane translocase subunit Tim8 A	TIMM8A	ENSG00000126953	TRUE	8.30014	TRUE	TRUE	0.963989	TRUE	3	Expressed, promoter-supported
19150-20	O60256	KPRB	Phosphoribosyl pyrophosphate synthase-associated protein 2	PRPSAP2	ENSG00000141127	TRUE	10.9303	TRUE	TRUE	1	TRUE	3	Expressed, promoter-supported
19152-4	P41236	IPP2	Protein phosphatase inhibitor 2	PPP1R2	ENSG00000184203	TRUE	11.5832	TRUE	TRUE	0.734072	TRUE	3	Expressed, promoter-supported
19153-53	Q15777	MPPD2	Metallophosphoesterase MPPED2	MPPED2	ENSG00000066382	TRUE	9.94532	FALSE	FALSE		TRUE	2	Transcript only
19154-41	P07093	Protease nexin I	Glia-derived nexin	SERPINE2	ENSG00000135919	TRUE	10.7426	TRUE	TRUE	0.903047	TRUE	3	Expressed, promoter-supported
19158-1	Q15004	PAF	PCNA-associated factor	PCLAF	ENSG00000166803	TRUE	6.35337	FALSE	FALSE		FALSE	1	Transcript only
19159-9	Q9HCU8	DNA polymerase subunit delta 4	DNA polymerase delta subunit 4	POLD4	ENSG00000175482	TRUE	6.75317	FALSE	FALSE		TRUE	2	Transcript only
19161-1	Q9Y4E8	UBP15	Ubiquitin carboxyl-terminal hydrolase 15	USP15	ENSG00000135655	TRUE	11.7232	TRUE	TRUE	0.914127	FALSE	2	Expressed, promoter-unconfirmed
19163-26	Q96AG4	LRC59	Leucine-rich repeat-containing protein 59	LRRC59	ENSG00000108829	TRUE	11.0035	TRUE	TRUE	0.869806	TRUE	3	Expressed, promoter-supported
19166-15	P39019	RS19	40S ribosomal protein S19	RPS19	ENSG00000105372	TRUE	13.7519	TRUE	TRUE	1	TRUE	3	Expressed, promoter-supported
19168-71	O43586	PPIP1	Proline-serine-threonine phosphatase-interacting protein 1	PSTPIP1	ENSG00000140368	TRUE	5.2823	FALSE	FALSE		TRUE	2	Transcript only
19169-88	O43427	FIBP	Acidic fibroblast growth factor intracellular-binding protein	FIBP	ENSG00000172500	TRUE	10.8019	TRUE	TRUE	0.961219	TRUE	3	Expressed, promoter-supported
19170-25	Q9NRF9	DPOE3	DNA polymerase epsilon subunit 3	POLE3	ENSG00000148229	TRUE	10.0182	FALSE	FALSE		FALSE	1	Transcript only
19173-5	Q8TCF1	ZFAN1	AN1-type zinc finger protein 1	ZFAND1	ENSG00000104231	TRUE	10.588	FALSE	FALSE		TRUE	2	Transcript only
19174-141	Q7Z5G4	GOGA7	Golgin subfamily A member 7	GOLGA7	ENSG00000147533	TRUE	10.5975	FALSE	FALSE		TRUE	2	Transcript only
19175-18	P49006	MARCKSL1	MARCKS-related protein	MARCKSL1	ENSG00000175130	TRUE	13.4743	TRUE	TRUE	1	FALSE	2	Expressed, promoter-unconfirmed
19176-27	Q9NUQ9	FA49B	Protein FAM49B	CYRIB	ENSG00000153310	TRUE	11.7978	TRUE	TRUE	1	TRUE	3	Expressed, promoter-supported
19177-7	Q7L9L4	MOL1A	MOB kinase activator 1B	MOB1B	ENSG00000173542	TRUE	11.3423	FALSE	FALSE		FALSE	1	Transcript only
19180-38	Q9UBP9	GULP1	PTB domain-containing engulfment adapter protein 1	GULP1	ENSG00000144366	TRUE	8.4603	FALSE	FALSE		TRUE	2	Transcript only
19183-164	P30050	RL12	60S ribosomal protein L12	RPL12	ENSG00000197958	TRUE	13.0785	TRUE	TRUE	1	TRUE	3	Expressed, promoter-supported
19187-21	O95630	STABP	STAM-binding protein	STAMBP	ENSG00000124356	TRUE	10.7845	FALSE	FALSE		FALSE	1	Transcript only
19188-21	Q99733	NAP2L	nucleosome assembly protein 1-like 4	NAP1L4	ENSG00000205531	TRUE	12.1648	TRUE	TRUE	1	TRUE	3	Expressed, promoter-supported
19189-2	P54578	UBP14	Ubiquitin carboxyl-terminal hydrolase 14	USP14	ENSG00000101557	TRUE	11.7281	TRUE	TRUE	1	TRUE	3	Expressed, promoter-supported
19190-4	O14933	UB2L6	Ubiquitin/ISG15-conjugating enzyme E2 L6	UBE2L6	ENSG00000156587	TRUE	10.7697	TRUE	TRUE	0.889197	TRUE	3	Expressed, promoter-supported
19193-18	P61758	PFD3	Prefoldin subunit 3	VBP1	ENSG00000155959	TRUE	11.119	TRUE	TRUE	1	TRUE	3	Expressed, promoter-supported
19194-9	Q8TEA8	Histidyl-tRNA synthetase-related	D-tyrosyl-tRNA(Tyr) deacylase 1	DTD1	ENSG00000125821	TRUE	10.6072	TRUE	TRUE	1	TRUE	3	Expressed, promoter-supported
19195-85	P46782	RS5	40S ribosomal protein S5	RPS5	ENSG00000083845	TRUE	12.9823	TRUE	TRUE	1	FALSE	2	Expressed, promoter-unconfirmed
19196-73	Q9BPY8	HOP	Homeodomain-only protein	HOPX	ENSG00000171476	TRUE	6.31488	FALSE	FALSE		FALSE	1	Transcript only
19197-95	P24752	THIL	Acetyl-CoA acetyltransferase, mitochondrial	ACAT1	ENSG00000075239	TRUE	10.2208	TRUE	TRUE	1	TRUE	3	Expressed, promoter-supported
19199-3	P52435	RPB11	DNA-directed RNA polymerase II subunit RPB11-a	POLR2J	ENSG00000005075	TRUE	9.03032	FALSE	FALSE		TRUE	2	Transcript only
19200-16	Q16718	NDUA5	NADH dehydrogenase [ubiquinone] 1 alpha subcomplex subunit 5	NDUFA5	ENSG00000128609	TRUE	11.9277	TRUE	TRUE	1	TRUE	3	Expressed, promoter-supported
19202-10	Q06187	BTK	Tyrosine-protein kinase BTK	BTK	ENSG00000010671	TRUE	5.32523	FALSE	FALSE		FALSE	1	Transcript only
19206-20	P36639	8ODP	7,8-dihydro-8-oxoguanine triphosphatase	NUDT1	ENSG00000106268	TRUE	7.1685	TRUE	TRUE	0.878116	FALSE	2	Expressed, promoter-unconfirmed
19207-119	P55263	ADK	Adenosine kinase	ADK	ENSG00000156110	TRUE	9.46469	TRUE	TRUE	1	TRUE	3	Expressed, promoter-supported
19208-8	P27037	Activin RIIA	Activin receptor type-2A	ACVR2A	ENSG00000121989	TRUE	12.3799	FALSE	FALSE		TRUE	2	Transcript only
19209-6	P25963	IKB-alpha	NF-kappa-B inhibitor alpha	NFKBIA	ENSG00000100906	TRUE	9.15648	FALSE	FALSE		TRUE	2	Transcript only
19212-4	Q9UGM3	DMBT1	Deleted in malignant brain tumors 1 protein	DMBT1	ENSG00000187908	FALSE	4.7741	FALSE	FALSE		TRUE	1	Not expressed
19213-1	O60575	ISK4	Serine protease inhibitor Kazal-type 4	SPINK4	ENSG00000122711	FALSE	4.60393	FALSE	FALSE		FALSE	0	Not expressed
19215-7	Q92597	NDRG1	Protein NDRG1	NDRG1	ENSG00000104419	TRUE	9.88915	FALSE	FALSE		TRUE	2	Transcript only
19219-71	P61970	NTF-2	Nuclear transport factor 2	NUTF2	ENSG00000102898	TRUE	11.197	TRUE	TRUE	1	TRUE	3	Expressed, promoter-supported
19222-124	P61020	RAB5B	Ras-related protein Rab-5B	RAB5B	ENSG00000111540	TRUE	12.0186	TRUE	TRUE	1	TRUE	3	Expressed, promoter-supported
19223-6	P62820	RAB1A	Ras-related protein Rab-1A	RAB1A	ENSG00000138069	TRUE	12.0913	TRUE	TRUE	1	TRUE	3	Expressed, promoter-supported
19224-5	O14602	IF1AY	Eukaryotic translation initiation factor 1A, Y-chromosomal	EIF1AY	ENSG00000198692	TRUE	6.98037	TRUE	FALSE	0.268698	FALSE	1	Transcript only
19225-11	Q8WV28	BLNK	B-cell linker protein	BLNK	ENSG00000095585	FALSE	4.71575	FALSE	FALSE		FALSE	0	Not expressed
19227-18	Q16520	BATF	Basic leucine zipper transcriptional factor ATF-like	BATF	ENSG00000156127	FALSE	4.60686	FALSE	FALSE		FALSE	0	Not expressed
19228-11	O95816	BAG-2	BAG family molecular chaperone regulator 2	BAG2	ENSG00000112208	TRUE	7.99477	TRUE	TRUE	0.842105	FALSE	2	Expressed, promoter-unconfirmed
19229-92	Q86YM7	HOME1	Homer protein homolog 1	HOMER1	ENSG00000152413	TRUE	10.9401	TRUE	TRUE	0.98892	TRUE	3	Expressed, promoter-supported
19230-12	P30711	GSTT1	Glutathione S-transferase theta-1	GSTT1	ENSG00000277656	FALSE		FALSE	FALSE		FALSE	0	Not expressed
19231-22	O75365	PRL-3	Protein tyrosine phosphatase type IVA 3	PTP4A3	ENSG00000184489	TRUE	10.512	FALSE	FALSE		TRUE	2	Transcript only
19233-75	O00244	ATOX1	Copper transport protein ATOX1	ATOX1	ENSG00000177556	TRUE	9.68693	TRUE	TRUE	0.764543	TRUE	3	Expressed, promoter-supported
19236-24	P53999	TCP4	Activated RNA polymerase II transcriptional coactivator p15	SUB1	ENSG00000113387	TRUE	12.1471	TRUE	TRUE	1	TRUE	3	Expressed, promoter-supported
19237-17	P30046	D-dopachrome decarboxylase	D-dopachrome decarboxylase	DDT	ENSG00000099977	TRUE	6.72741	TRUE	TRUE	0.972299	FALSE	2	Expressed, promoter-unconfirmed
19238-12	P15104	GLNA	Glutamine synthetase	GLUL	ENSG00000135821	TRUE	12.203	TRUE	TRUE	0.99446	TRUE	3	Expressed, promoter-supported
19239-5	P84077	ARF1	ADP-ribosylation factor 1	ARF1	ENSG00000143761	TRUE	12.816	TRUE	TRUE	0.731302	TRUE	3	Expressed, promoter-supported
19240-265	Q13442	HAP28	28 kDa heat- and acid-stable phosphoprotein	PDAP1	ENSG00000106244	TRUE	11.3614	TRUE	TRUE	0.919668	TRUE	3	Expressed, promoter-supported
19241-31	P82980	RBP-III	Retinol-binding protein 5	RBP5	ENSG00000139194	TRUE	6.31634	FALSE	FALSE		TRUE	2	Transcript only
19242-21	O60925	PFD1	Prefoldin subunit 1	PFDN1	ENSG00000113068	TRUE	10.4599	TRUE	TRUE	0.842105	TRUE	3	Expressed, promoter-supported
19243-2	Q9UHV9	PFD2	Prefoldin subunit 2	PFDN2	ENSG00000143256	TRUE	9.92184	TRUE	TRUE	1	FALSE	2	Expressed, promoter-unconfirmed
19247-1	P51668	UB2D1	Ubiquitin-conjugating enzyme E2 D1	UBE2D1	ENSG00000072401	TRUE	10.3177	FALSE	FALSE		TRUE	2	Transcript only
19249-18	Q15046	SYK	Lysine--tRNA ligase	KARS1	ENSG00000065427	TRUE	11.6334	TRUE	TRUE	1	FALSE	2	Expressed, promoter-unconfirmed
19250-50	Q99417	MYCBP	C-Myc-binding protein	MYCBP	ENSG00000214114	TRUE	6.73789	FALSE	FALSE		FALSE	1	Transcript only
19251-56	P10124	Platelet proteoglycan	Serglycin	SRGN	ENSG00000122862	FALSE	4.71668	FALSE	FALSE		FALSE	0	Not expressed
19252-67	P49721	PSB2	Proteasome subunit beta type-2	PSMB2	ENSG00000126067	TRUE	10.8759	TRUE	TRUE	1	TRUE	3	Expressed, promoter-supported
19253-82	Q8WUD1	RAB2B	Ras-related protein Rab-2B	RAB2B	ENSG00000129472	TRUE	10.6512	TRUE	TRUE	1	TRUE	3	Expressed, promoter-supported
19254-125	P36959	GMPR1	GMP reductase 1	GMPR	ENSG00000137198	TRUE	6.13574	FALSE	FALSE		TRUE	2	Transcript only
19255-124	Q9NPJ8	NXT2	NTF2-related export protein 2	NXT2	ENSG00000101888	TRUE	6.89626	FALSE	FALSE		TRUE	2	Transcript only
19257-11	P09496	CLCA	Clathrin light chain A	CLTA	ENSG00000122705	TRUE	11.4868	TRUE	TRUE	1	TRUE	3	Expressed, promoter-supported
19258-24	Q92947	GCDH	Glutaryl-CoA dehydrogenase, mitochondrial	GCDH	ENSG00000105607	TRUE	7.92828	TRUE	TRUE	1	TRUE	3	Expressed, promoter-supported
19259-176	P05198	IF2A	Eukaryotic translation initiation factor 2 subunit 1	EIF2S1	ENSG00000134001	TRUE	10.9566	TRUE	TRUE	1	TRUE	3	Expressed, promoter-supported
19260-4	O14908	GIPC1	PDZ domain-containing protein GIPC1	GIPC1	ENSG00000123159	TRUE	10.1299	FALSE	FALSE		TRUE	2	Transcript only
19261-12	Q9H190	SDCB2	Syntenin-2	SDCBP2	ENSG00000125775	TRUE	7.10891	FALSE	FALSE		TRUE	2	Transcript only
19262-219	P49748	ACADV	Very long-chain specific acyl-CoA dehydrogenase, mitochondrial	ACADVL	ENSG00000072778	TRUE	11.9202	TRUE	TRUE	1	FALSE	2	Expressed, promoter-unconfirmed
19263-147	P06730	IF4E	Eukaryotic translation initiation factor 4E	EIF4E	ENSG00000151247	TRUE	11.5428	FALSE	FALSE		TRUE	2	Transcript only
19264-6	P15927	RFA2	Replication protein A 32 kDa subunit	RPA2	ENSG00000117748	TRUE	9.32598	TRUE	TRUE	1	TRUE	3	Expressed, promoter-supported
19265-9	P17987	TCPA	T-complex protein 1 subunit alpha	TCP1	ENSG00000120438	TRUE	12.6161	TRUE	TRUE	1	FALSE	2	Expressed, promoter-unconfirmed
19266-35	Q13283	G3BP1	Ras GTPase-activating protein-binding protein 1	G3BP1	ENSG00000145907	TRUE	12.5093	TRUE	TRUE	1	FALSE	2	Expressed, promoter-unconfirmed
19267-14	Q16775	GLO2	Hydroxyacylglutathione hydrolase, mitochondrial	HAGH	ENSG00000063854	TRUE	10.3962	TRUE	TRUE	1	TRUE	3	Expressed, promoter-supported
19270-26	P54577	SYYC	Tyrosine--tRNA ligase, cytoplasmic	YARS1	ENSG00000134684	TRUE	12.6465	TRUE	TRUE	1	FALSE	2	Expressed, promoter-unconfirmed
19271-64	P63096	GNAI1	Guanine nucleotide-binding protein G(i) subunit alpha-1	GNAI1	ENSG00000127955	TRUE	11.7977	TRUE	TRUE	1	TRUE	3	Expressed, promoter-supported
19272-9	Q9UBV8	PEF1	Peflin	PEF1	ENSG00000162517	TRUE	9.36312	TRUE	TRUE	0.99446	TRUE	3	Expressed, promoter-supported
19273-3	P00390	Glutathione reductase	Glutathione reductase, mitochondrial	GSR	ENSG00000104687	TRUE	10.6976	TRUE	TRUE	1	TRUE	3	Expressed, promoter-supported
19274-80	Q13424	Alpha-1-syntrophin	Alpha-1-syntrophin	SNTA1	ENSG00000101400	TRUE	8.2648	FALSE	FALSE		TRUE	2	Transcript only
19275-68	P51553	IDH3G	Isocitrate dehydrogenase [NAD] subunit gamma, mitochondrial	IDH3G	ENSG00000067829	TRUE	10.2673	TRUE	TRUE	0.778393	TRUE	3	Expressed, promoter-supported
19276-124	P62308	RUXG	Small nuclear ribonucleoprotein G	SNRPG	ENSG00000143977	TRUE	9.73166	FALSE	FALSE		FALSE	1	Transcript only
19277-4	Q8NFU3	KAT	Thiosulfate sulfurtransferase/rhodanese-like domain-containing protein 1	TSTD1	ENSG00000215845	TRUE	7.01272	FALSE	FALSE		TRUE	2	Transcript only
19278-19	Q9H0U4	RAB1B	Ras-related protein Rab-1B	RAB1B	ENSG00000174903	TRUE	10.6266	TRUE	TRUE	0.584488	FALSE	2	Expressed, promoter-unconfirmed
19279-42	P09455	CRBP	Retinol-binding protein 1	RBP1	ENSG00000114115	TRUE	13.1099	TRUE	TRUE	1	FALSE	2	Expressed, promoter-unconfirmed
19280-29	P61077	UB2D3	Ubiquitin-conjugating enzyme E2 D3	UBE2D3	ENSG00000109332	TRUE	13.1991	FALSE	FALSE		FALSE	1	Transcript only
19281-86	O15525	MAFG	Transcription factor MafG	MAFG	ENSG00000197063	TRUE	10.463	FALSE	FALSE		TRUE	2	Transcript only
19282-3	P51153	RAB13	Ras-related protein Rab-13	RAB13	ENSG00000143545	TRUE	6.64138	TRUE	TRUE	0.944598	TRUE	3	Expressed, promoter-supported
19286-30	Q02045	MLR5	Myosin light chain 5	MYL5	ENSG00000215375	TRUE	8.63673	FALSE	FALSE		TRUE	2	Transcript only
19287-59	O43583	DENR	Density-regulated protein	DENR	ENSG00000139726	TRUE	10.885	TRUE	TRUE	0.833795	TRUE	3	Expressed, promoter-supported
19289-29	P06132	DCUP	Uroporphyrinogen decarboxylase	UROD	ENSG00000126088	TRUE	9.79925	TRUE	TRUE	1	TRUE	3	Expressed, promoter-supported
19290-5	P00492	HPRT	Hypoxanthine-guanine phosphoribosyltransferase	HPRT1	ENSG00000165704	TRUE	8.52243	TRUE	TRUE	0.99723	TRUE	3	Expressed, promoter-supported
19291-2	O14958	CASQ2	Calsequestrin-2	CASQ2	ENSG00000118729	FALSE	4.862	FALSE	FALSE		TRUE	1	Not expressed
19293-6	O75436	VP26A	Vacuolar protein sorting-associated protein 26A	VPS26A	ENSG00000122958	TRUE	10.5296	TRUE	TRUE	1	TRUE	3	Expressed, promoter-supported
19294-26	Q9P021	CRIPT	Cysteine-rich PDZ-binding protein	CRIPT	ENSG00000119878	TRUE	10.5528	FALSE	FALSE		FALSE	1	Transcript only
19295-32	P36873	PP1G	Serine/threonine-protein phosphatase PP1-gamma catalytic subunit	PPP1CC	ENSG00000186298	TRUE	12.1489	TRUE	TRUE	0.98615	TRUE	3	Expressed, promoter-supported
19296-51	Q01449	MLRA	Myosin regulatory light chain 2, atrial isoform	MYL7	ENSG00000106631	TRUE	5.68364	FALSE	FALSE		FALSE	1	Transcript only
19297-4	P11413	G6PD	Glucose-6-phosphate 1-dehydrogenase	G6PD	ENSG00000160211	TRUE	10.1009	TRUE	TRUE	1	TRUE	3	Expressed, promoter-supported
19302-7	Q6P9H5	GIMA6	GTPase IMAP family member 6	GIMAP6	ENSG00000133561	FALSE	4.60903	FALSE	FALSE		FALSE	0	Not expressed
19303-64	Q6UWS5	PT117	Protein PET117 homolog, mitochondrial	PET117	ENSG00000232838	TRUE	6.41703	FALSE	FALSE		TRUE	2	Transcript only
19310-81	O14579	COPE	Coatomer subunit epsilon	COPE	ENSG00000105669	TRUE	10.5948	TRUE	TRUE	1	TRUE	3	Expressed, promoter-supported
19311-15	P22914	CRBS	Beta-crystallin S	CRYGS	ENSG00000213139	TRUE	7.01712	FALSE	FALSE		TRUE	2	Transcript only
19316-2	Q8IWL3	HSC20	Iron-sulfur cluster co-chaperone protein HscB, mitochondrial	HSCB	ENSG00000100209	TRUE	7.48401	FALSE	FALSE		FALSE	1	Transcript only
19317-114	P15309	Prostatic acid phosphatase	Prostatic acid phosphatase	ACP3	ENSG00000014257	FALSE	4.74379	FALSE	FALSE		TRUE	1	Not expressed
19323-1	O00559	RCAS1	Receptor-binding cancer antigen expressed on SiSo cells	EBAG9	ENSG00000147654	TRUE	8.95536	FALSE	FALSE		TRUE	2	Transcript only
19325-21	Q96IU4	ABHEB	Protein ABHD14B	ABHD14B	ENSG00000114779	TRUE	7.57183	FALSE	FALSE		TRUE	2	Transcript only
19327-31	O14929	Hat1	Histone acetyltransferase type B catalytic subunit	HAT1	ENSG00000128708	TRUE	8.98834	TRUE	TRUE	0.958449	TRUE	3	Expressed, promoter-supported
19328-51	O96017	Chk2	Serine/threonine-protein kinase Chk2	CHEK2	ENSG00000183765	TRUE	7.5579	FALSE	FALSE		TRUE	2	Transcript only
19329-31	Q9H422	HIPK3	Homeodomain-interacting protein kinase 3	HIPK3	ENSG00000110422	TRUE	12.3458	FALSE	FALSE		TRUE	2	Transcript only
19331-18	Q9UQB8	BAIP2	Brain-specific angiogenesis inhibitor 1-associated protein 2	BAIAP2	ENSG00000175866	TRUE	10.7763	TRUE	TRUE	0.99169	TRUE	3	Expressed, promoter-supported
19332-1	Q9Y3A3	MOBL3	MOB-like protein phocein	MOB4	ENSG00000115540	TRUE	10.5565	TRUE	TRUE	0.99446	TRUE	3	Expressed, promoter-supported
19333-4	P61978	hnRNP K	Heterogeneous nuclear ribonucleoprotein K	HNRNPK	ENSG00000165119	TRUE	13.8545	TRUE	TRUE	1	TRUE	3	Expressed, promoter-supported
19334-62	O95881	TXD12	Thioredoxin domain-containing protein 12	TXNDC12	ENSG00000117862	TRUE	7.91322	TRUE	TRUE	1	TRUE	3	Expressed, promoter-supported
19335-2	Q9UK76	HN1	Hematological and neurological expressed 1 protein	JPT1	ENSG00000189159	TRUE	13.6626	TRUE	TRUE	1	TRUE	3	Expressed, promoter-supported
19338-3	Q8WZA0	LZIC	Protein LZIC	LZIC	ENSG00000162441	TRUE	10.9446	TRUE	TRUE	0.98338	FALSE	2	Expressed, promoter-unconfirmed
19341-36	Q9BR61	ACBD6	Acyl-CoA-binding domain-containing protein 6	ACBD6	ENSG00000230124	TRUE	10.7398	FALSE	FALSE		TRUE	2	Transcript only
19347-37	O43570	Carbonic Anhydrase XII	Carbonic anhydrase 12	CA12	ENSG00000074410	TRUE	5.90978	FALSE	FALSE		FALSE	1	Transcript only
19353-25	Q86WC4	OSTM1	Osteopetrosis-associated transmembrane protein 1	OSTM1	ENSG00000081087	TRUE	10.2483	FALSE	FALSE		TRUE	2	Transcript only
19356-20	Q6ZVM7	TM1L2	TOM1-like protein 2	TOM1L2	ENSG00000175662	TRUE	11.5626	TRUE	FALSE	0.421053	TRUE	2	Transcript only
19357-11	P51809	VAMP7	Vesicle-associated membrane protein 7	VAMP7	ENSG00000124333	TRUE	10.0672	FALSE	FALSE		TRUE	2	Transcript only
19360-22	Q86UE6	LRRT1	Leucine-rich repeat transmembrane neuronal protein 1	LRRTM1	ENSG00000162951	TRUE	8.16249	FALSE	FALSE		TRUE	2	Transcript only
19361-78	O15232	MATN3	Matrilin-3	MATN3	ENSG00000132031	TRUE	6.37443	FALSE	FALSE		TRUE	2	Transcript only
19364-163	P12004	PCNA	Proliferating cell nuclear antigen	PCNA	ENSG00000132646	TRUE	9.41396	TRUE	TRUE	1	TRUE	3	Expressed, promoter-supported
19365-11	O15382	BCAT2	Branched-chain-amino-acid aminotransferase, mitochondrial	BCAT2	ENSG00000105552	TRUE	10.412	TRUE	TRUE	0.99169	TRUE	3	Expressed, promoter-supported
19366-8	Q7Z412	PEX26	Peroxisome assembly protein 26	PEX26	ENSG00000215193	TRUE	11.3338	FALSE	FALSE		TRUE	2	Transcript only
19367-34	P42126	D3D2	Enoyl-CoA delta isomerase 1, mitochondrial	ECI1	ENSG00000167969	TRUE	9.54859	TRUE	TRUE	1	FALSE	2	Expressed, promoter-unconfirmed
19369-17	Q92830	GCNL2	Histone acetyltransferase KAT2A	KAT2A	ENSG00000108773	TRUE	10.7025	FALSE	FALSE		TRUE	2	Transcript only
19370-30	Q9Y661	HS3S4	Heparan sulfate glucosamine 3-O-sulfotransferase 4	HS3ST4	ENSG00000182601	TRUE	8.52148	FALSE	FALSE		TRUE	2	Transcript only
19371-18	Q15691	MARE1	Microtubule-associated protein RP/EB family member 1	MAPRE1	ENSG00000101367	TRUE	11.7398	TRUE	TRUE	1	TRUE	3	Expressed, promoter-supported
19372-7	Q7Z553	MDGA2	MAM domain-containing glycosylphosphatidylinositol anchor protein 2	MDGA2	ENSG00000139915	TRUE	10.9716	FALSE	FALSE		TRUE	2	Transcript only
19373-3	P19105	MLRM	Myosin regulatory light chain 12A	MYL12A	ENSG00000101608	TRUE	9.74631	FALSE	FALSE		TRUE	2	Transcript only
19374-72	P56278	MTCP1	Protein p13 MTCP-1	MTCP1	ENSG00000214827	TRUE	5.56271	FALSE	FALSE		FALSE	1	Transcript only
19376-74	P40261	NNMT	Nicotinamide N-methyltransferase	NNMT	ENSG00000166741	TRUE	5.86308	FALSE	FALSE		TRUE	2	Transcript only
19377-14	O95897	NOE2	Noelin-2	OLFM2	ENSG00000105088	TRUE	10.7876	FALSE	FALSE		TRUE	2	Transcript only
19379-154	O95716	RAB3D	Ras-related protein Rab-3D	RAB3D	ENSG00000105514	TRUE	10.4914	FALSE	FALSE		TRUE	2	Transcript only
19381-7	Q2M5E4	RGS21	Regulator of G-protein signaling 21	RGS21	ENSG00000253148	FALSE	4.60205	FALSE	FALSE		FALSE	0	Not expressed
19383-131	Q9BW66	CINP	Cyclin-dependent kinase 2-interacting protein	CINP	ENSG00000100865	TRUE	9.38013	FALSE	FALSE		TRUE	2	Transcript only
19388-2	P55289	Cadherin-12:ECD	Cadherin-12:Extracellular domain	CDH12	ENSG00000154162	TRUE	9.84595	FALSE	FALSE		TRUE	2	Transcript only
19392-6	O94760	DDAH1	N(G),N(G)-dimethylarginine dimethylaminohydrolase 1	DDAH1	ENSG00000153904	TRUE	9.9428	TRUE	TRUE	0.767313	TRUE	3	Expressed, promoter-supported
19437-61	P15692	L-VEGF165	Isoform L-VEGF165	VEGFA	ENSG00000112715	TRUE	12.7861	FALSE	FALSE		TRUE	2	Transcript only
19438-68	O95926	SYF2	Pre-mRNA-splicing factor SYF2	SYF2	ENSG00000117614	TRUE	9.72252	FALSE	FALSE		FALSE	1	Transcript only
19446-1	Q9P2T1	GMPR2	GMP reductase 2	GMPR2	ENSG00000100938	TRUE	10.5499	TRUE	FALSE	0.238227	FALSE	1	Transcript only
19448-104	Q16831	UPP1	Uridine phosphorylase 1	UPP1	ENSG00000183696	TRUE	10.6387	FALSE	FALSE		TRUE	2	Transcript only
19467-3	Q9H477	RBSK	Ribokinase	RBKS	ENSG00000171174	TRUE	7.17835	FALSE	FALSE		TRUE	2	Transcript only
19482-11	Q9BSH5	HDHD3	Haloacid dehalogenase-like hydrolase domain-containing protein 3	HDHD3	ENSG00000119431	TRUE	8.61918	TRUE	TRUE	0.889197	TRUE	3	Expressed, promoter-supported
19483-16	Q06136	KDSR	3-ketodihydrosphingosine reductase	KDSR	ENSG00000119537	TRUE	9.9717	TRUE	TRUE	0.980609	FALSE	2	Expressed, promoter-unconfirmed
19488-1	O75340	PDCD6	Programmed cell death protein 6	PDCD6	ENSG00000249915	TRUE	8.94362	TRUE	TRUE	1	TRUE	3	Expressed, promoter-supported
19491-11	Q92506	DHB8	Estradiol 17-beta-dehydrogenase 8	HSD17B8	ENSG00000204228	TRUE	7.66942	TRUE	TRUE	0.894737	TRUE	3	Expressed, promoter-supported
19496-1	Q9BXD5	NPL	N-acetylneuraminate lyase	NPL	ENSG00000135838	TRUE	6.85735	FALSE	FALSE		TRUE	2	Transcript only
19503-2	O60493	SNX3	Sorting nexin-3	SNX3	ENSG00000112335	TRUE	10.2225	TRUE	TRUE	0.99723	TRUE	3	Expressed, promoter-supported
19504-22	P23919	KTHY	Thymidylate kinase	DTYMK	ENSG00000168393	TRUE	9.30758	TRUE	TRUE	1	TRUE	3	Expressed, promoter-supported
19506-6	Q6IB77	GLYAT	Glycine N-acyltransferase	GLYAT	ENSG00000149124	TRUE	5.13043	FALSE	FALSE		FALSE	1	Transcript only
19511-8	Q6PH85	DCNL2	DCN1-like protein 2	DCUN1D2	ENSG00000150401	TRUE	10.7019	FALSE	FALSE		TRUE	2	Transcript only
19516-10	P52926	HMGA2	High mobility group protein HMGI-C	HMGA2	ENSG00000149948	TRUE	9.50004	TRUE	TRUE	1	TRUE	3	Expressed, promoter-supported
19518-12	P52790	HXK3	Hexokinase-3	HK3	ENSG00000160883	TRUE	5.82586	FALSE	FALSE		TRUE	2	Transcript only
19523-215	Q99497	PARK7	Protein DJ-1	PARK7	ENSG00000116288	TRUE	11.2997	TRUE	TRUE	1	TRUE	3	Expressed, promoter-supported
19545-145	Q99497	Oxidized PARK7	Oxidized Protein deglycase DJ-1	PARK7	ENSG00000116288	TRUE	11.2997	TRUE	TRUE	1	TRUE	3	Expressed, promoter-supported
19553-14	Q16623	STX1a	Syntaxin-1A	STX1A	ENSG00000106089	TRUE	10.5648	TRUE	TRUE	0.800554	TRUE	3	Expressed, promoter-supported
19555-1	P61956	SUMO2	Small ubiquitin-related modifier 2	SUMO2	ENSG00000188612	TRUE	12.4341	TRUE	TRUE	0.742382	TRUE	3	Expressed, promoter-supported
19556-12	P17927	Complement receptor type 1	Complement receptor type 1	CR1	ENSG00000203710	FALSE	4.92886	FALSE	FALSE		TRUE	1	Not expressed
19557-3	Q86Z14	KLOTB	Beta-klotho	KLB	ENSG00000134962	TRUE	7.34607	FALSE	FALSE		TRUE	2	Transcript only
19558-10	O75096	LRP4	Low-density lipoprotein receptor-related protein 4	LRP4	ENSG00000134569	TRUE	7.15162	FALSE	FALSE		TRUE	2	Transcript only
19560-23	Q9HCM2	PLXA4	Plexin-A4	PLXNA4	ENSG00000221866	TRUE	11.3266	TRUE	TRUE	0.565097	TRUE	3	Expressed, promoter-supported
19561-216	Q9Y4D7	PLXD1	Plexin-D1	PLXND1	ENSG00000004399	TRUE	7.99981	FALSE	FALSE		TRUE	2	Transcript only
19562-8	Q96RU2	UBP28	Ubiquitin carboxyl-terminal hydrolase 28	USP28	ENSG00000048028	TRUE	9.385	FALSE	FALSE		TRUE	2	Transcript only
19563-3	Q9BYH1	SEZ6L	Seizure 6-like protein	SEZ6L	ENSG00000100095	TRUE	11.8601	FALSE	FALSE		TRUE	2	Transcript only
19564-61	Q15306	IRF4	Interferon regulatory factor 4	IRF4	ENSG00000137265	TRUE	5.28846	FALSE	FALSE		TRUE	2	Transcript only
19567-1	P00533	EGFRvIII	Epidermal growth factor receptor variant III	EGFR	ENSG00000146648	TRUE	10.2219	FALSE	FALSE		TRUE	2	Transcript only
19568-17	P40933	IL-15	Interleukin-15	IL15	ENSG00000164136	TRUE	5.91825	FALSE	FALSE		TRUE	2	Transcript only
19570-12	P55075	FGF-8	Fibroblast growth factor 8	FGF8	ENSG00000107831	TRUE	5.62856	FALSE	FALSE		TRUE	2	Transcript only
19572-10	P53567	CEBPG	CCAAT/enhancer-binding protein gamma	CEBPG	ENSG00000153879	TRUE	12.2061	FALSE	FALSE		TRUE	2	Transcript only
19575-4	P19235	EPO-R	Erythropoietin receptor	EPOR	ENSG00000187266	TRUE	7.04571	FALSE	FALSE		TRUE	2	Transcript only
19578-19	O60496	DOK2	Docking protein 2	DOK2	ENSG00000147443	FALSE	4.84876	FALSE	FALSE		FALSE	0	Not expressed
19579-5	P59665	HNP-1	Neutrophil defensin 1	DEFA1	ENSG00000206047	FALSE		FALSE	FALSE		FALSE	0	Not expressed
19581-15	P24593	IGFBP-5	Insulin-like growth factor-binding protein 5	IGFBP5	ENSG00000115461	TRUE	11.2978	FALSE	FALSE		FALSE	1	Transcript only
19584-33	P31371	FGF9	Fibroblast growth factor 9	FGF9	ENSG00000102678	TRUE	9.86552	FALSE	FALSE		TRUE	2	Transcript only
19586-89	Q96E17	RAB3C	Ras-related protein Rab-3C	RAB3C	ENSG00000152932	TRUE	13.4734	TRUE	TRUE	1	TRUE	3	Expressed, promoter-supported
19587-12	P52294	IMA5	Importin subunit alpha-5	KPNA1	ENSG00000114030	TRUE	11.8846	TRUE	TRUE	0.806094	TRUE	3	Expressed, promoter-supported
19590-46	P35247	SP-D	Pulmonary surfactant-associated protein D	SFTPD	ENSG00000133661	TRUE	5.62566	FALSE	FALSE		TRUE	2	Transcript only
19596-18	Q92994	BRF-1	Transcription factor IIIB 90 kDa subunit	BRF1	ENSG00000185024	TRUE	11.2857	FALSE	FALSE		TRUE	2	Transcript only
19601-15	Q96DX5	ASB9	Ankyrin repeat and SOCS box protein 9	ASB9	ENSG00000102048	FALSE	4.73241	FALSE	FALSE		FALSE	0	Not expressed
19602-36	P17535	jun-D	Transcription factor jun-D	JUND	ENSG00000130522	TRUE	12.3388	FALSE	FALSE		TRUE	2	Transcript only
19606-28	Q14623	ihh	Indian hedgehog protein	IHH	ENSG00000163501	TRUE	5.12807	FALSE	FALSE		FALSE	1	Transcript only
19612-3	P60033	CD81	CD81 antigen	CD81	ENSG00000110651	TRUE	11.5448	TRUE	TRUE	1	TRUE	3	Expressed, promoter-supported
19613-16	Q8IZV5	RDH10	Retinol dehydrogenase 10	RDH10	ENSG00000121039	TRUE	7.44624	FALSE	FALSE		TRUE	2	Transcript only
19614-8	P20061	Holo-TC I	Transcobalamin-1	TCN1	ENSG00000134827	FALSE	4.60506	FALSE	FALSE		FALSE	0	Not expressed
19615-213	Q9H0P0	5NT3	Cytosolic 5'-nucleotidase 3A	NT5C3A	ENSG00000122643	TRUE	10.095	FALSE	FALSE		FALSE	1	Transcript only
19616-100	Q9BUP0	EFHD1	EF-hand domain-containing protein D1	EFHD1	ENSG00000115468	TRUE	6.3596	FALSE	FALSE		TRUE	2	Transcript only
19617-5	Q14914	LTB4DH	Prostaglandin reductase 1	PTGR1	ENSG00000106853	TRUE	8.18453	TRUE	TRUE	0.98338	TRUE	3	Expressed, promoter-supported
19620-16	Q15700	DLG2	Disks large homolog 2	DLG2	ENSG00000150672	TRUE	9.96349	FALSE	FALSE		TRUE	2	Transcript only
19622-7	P08476	Activin A	Activin A	INHBA	ENSG00000122641	TRUE	6.87157	FALSE	FALSE		TRUE	2	Transcript only
19623-26	P08865	40S ribosomal protein SA	40S ribosomal protein SA	RPSA	ENSG00000168028	TRUE	13.441	TRUE	TRUE	1	FALSE	2	Expressed, promoter-unconfirmed
19630-2	O76070	g-Synuclein	Gamma-synuclein	SNCG	ENSG00000173267	TRUE	12.6148	TRUE	TRUE	1	TRUE	3	Expressed, promoter-supported
19631-13	P01042	Kininostatin	Kininostatin	KNG1	ENSG00000113889	FALSE	4.62193	FALSE	FALSE		FALSE	0	Not expressed
19635-69	Q14314	FGL2	Fibroleukin	FGL2	ENSG00000127951	FALSE	4.86622	FALSE	FALSE		TRUE	1	Not expressed
19636-23	P17693	HLA-G	HLA class I histocompatibility antigen, alpha chain G	HLA-G	ENSG00000204632	FALSE	4.93072	FALSE	FALSE		TRUE	1	Not expressed
19637-9	P06850	CRH	Corticoliberin	CRH	ENSG00000147571	FALSE	4.78095	FALSE	FALSE		FALSE	0	Not expressed
19638-9	P01213	Dynorphin A (1-17)	Dynorphin A (1-17)	PDYN	ENSG00000101327	TRUE	5.66147	FALSE	FALSE		TRUE	2	Transcript only
19639-53	P10997	IAPP	Islet amyloid polypeptide	IAPP	ENSG00000121351	TRUE	5.16682	FALSE	FALSE		FALSE	1	Transcript only
19640-2	P01270	Parathyroid Hormone1-34	Parathyroid Hormone1-34	PTH	ENSG00000152266	FALSE	4.60548	FALSE	FALSE		FALSE	0	Not expressed
19742-3	Q99719	Septin-5	Septin-5	SEPTIN5	ENSG00000184702	TRUE	8.92857	TRUE	TRUE	1	FALSE	2	Expressed, promoter-unconfirmed
19743-12	Q6UX27	VSTM1	V-set and transmembrane domain-containing protein 1	VSTM1	ENSG00000189068	FALSE	4.61747	FALSE	FALSE		FALSE	0	Not expressed
19748-3	P53602	ERG19	Diphosphomevalonate decarboxylase	MVD	ENSG00000167508	TRUE	11.7755	TRUE	TRUE	1	FALSE	2	Expressed, promoter-unconfirmed
19751-21	P00813	ADA	Adenosine deaminase	ADA	ENSG00000196839	TRUE	7.02188	TRUE	FALSE	0.354571	TRUE	2	Transcript only
19752-197	Q6UB28	AMP1D	Methionine aminopeptidase 1D, mitochondrial	METAP1D	ENSG00000172878	TRUE	7.38764	FALSE	FALSE		TRUE	2	Transcript only
19755-38	Q9UII2	ATIF1	ATPase inhibitor, mitochondrial	ATP5IF1	ENSG00000130770	TRUE	10.7874	FALSE	FALSE		TRUE	2	Transcript only
19760-26	P15085	CBPA1	Carboxypeptidase A1	CPA1	ENSG00000091704	FALSE	4.91747	FALSE	FALSE		TRUE	1	Not expressed
19765-17	Q6UXB4	CLC4G	C-type lectin domain family 4 member G	CLEC4G	ENSG00000182566	FALSE		FALSE	FALSE		TRUE	1	Not expressed
19767-20	P24864	Cyclin E	G1/S-specific cyclin-E1	CCNE1	ENSG00000105173	TRUE	8.15099	FALSE	FALSE		TRUE	2	Transcript only
19768-13	P04080	Cystatin B	Cystatin B	CSTB	ENSG00000160213	TRUE	9.59105	TRUE	TRUE	1	TRUE	3	Expressed, promoter-supported
19774-8	P69892	HBG2	Hemoglobin subunit gamma-2	HBG2	ENSG00000196565	FALSE	4.84787	FALSE	FALSE		FALSE	0	Not expressed
19784-16	Q14210	LY6D	Lymphocyte antigen 6D	LY6D	ENSG00000167656	FALSE	4.60201	FALSE	FALSE		FALSE	0	Not expressed
19786-26	Q16819	MEP1A	Meprin A subunit alpha	MEP1A	ENSG00000112818	FALSE	4.64064	FALSE	FALSE		FALSE	0	Not expressed
19787-14	Q12866	MER	Proto-oncogene tyrosine-protein kinase MER	MERTK	ENSG00000153208	TRUE	7.62379	FALSE	FALSE		TRUE	2	Transcript only
19788-6	P31153	METK2	S-adenosylmethionine synthetase isoform type-2	MAT2A	ENSG00000168906	TRUE	12.6352	TRUE	TRUE	0.99723	FALSE	2	Expressed, promoter-unconfirmed
19794-10	O95848	NUD14	Uridine diphosphate glucose pyrophosphatase	NUDT14	ENSG00000183828	TRUE	9.24509	FALSE	FALSE		TRUE	2	Transcript only
19797-4	Q92830	GCNL2	Histone acetyltransferase KAT2A	KAT2A	ENSG00000108773	TRUE	10.7025	FALSE	FALSE		TRUE	2	Transcript only
19799-2	Q8N0Y7	PGAM4	Probable phosphoglycerate mutase 4	PGAM4	ENSG00000226784	TRUE	5.13552	FALSE	FALSE		FALSE	1	Transcript only
19802-22	O00559	RCAS1	Receptor-binding cancer antigen expressed on SiSo cells	EBAG9	ENSG00000147654	TRUE	8.95536	FALSE	FALSE		TRUE	2	Transcript only
19803-34	P50120	RET2	Retinol-binding protein 2	RBP2	ENSG00000114113	FALSE	4.64239	FALSE	FALSE		FALSE	0	Not expressed
19808-26	O95716	RAB3D	Ras-related protein Rab-3D	RAB3D	ENSG00000105514	TRUE	10.4914	FALSE	FALSE		TRUE	2	Transcript only
19809-47	P36954	RPB9	DNA-directed RNA polymerase II subunit RPB9	POLR2I	ENSG00000105258	TRUE	9.54798	TRUE	TRUE	0.623269	FALSE	2	Expressed, promoter-unconfirmed
19819-7	Q2M5E4	RGS21	Regulator of G-protein signaling 21	RGS21	ENSG00000253148	FALSE	4.60205	FALSE	FALSE		FALSE	0	Not expressed
19821-10	Q96LB8	PGRP-I-beta	Peptidoglycan recognition protein I-beta	PGLYRP4	ENSG00000163218	FALSE	4.6057	FALSE	FALSE		FALSE	0	Not expressed
19823-75	Q96EB6	SIR1	NAD-dependent protein deacetylase sirtuin-1	SIRT1	ENSG00000096717	TRUE	10.6034	FALSE	FALSE		TRUE	2	Transcript only
19824-3	Q712K3	UB2R2	Ubiquitin-conjugating enzyme E2 R2	UBE2R2	ENSG00000107341	TRUE	11.868	FALSE	FALSE		TRUE	2	Transcript only
20054-28	P21399	Aconitase 1	Cytoplasmic aconitate hydratase	ACO1	ENSG00000122729	TRUE	10.4319	TRUE	TRUE	1	TRUE	3	Expressed, promoter-supported
20055-40	O94788	AL1A2	Retinal dehydrogenase 2	ALDH1A2	ENSG00000128918	TRUE	9.75436	FALSE	FALSE		TRUE	2	Transcript only
20056-7	Q9ULW2	Frizzled-10:FZ	Frizzled-10:Frizzled domain	FZD10	ENSG00000111432	TRUE	5.75805	FALSE	FALSE		TRUE	2	Transcript only
20057-177	Q9NVP2	ASF1B	Histone chaperone ASF1B	ASF1B	ENSG00000105011	TRUE	6.04392	FALSE	FALSE		FALSE	1	Transcript only
20064-24	P02751	FN1.2	Fibronectin-1 Fragment 2	FN1	ENSG00000115414	TRUE	10.8494	TRUE	TRUE	0.545706	TRUE	3	Expressed, promoter-supported
20066-19	Q13467	Frizzled-5	Frizzled-5	FZD5	ENSG00000163251	TRUE	8.00323	FALSE	FALSE		TRUE	2	Transcript only
20067-26	Q14520	FSAP	Factor seven-activating protease	HABP2	ENSG00000148702	FALSE	4.70105	FALSE	FALSE		FALSE	0	Not expressed
20068-61	P0CL80	GG12F	G antigen 12F	GAGE7	ENSG00000215269	FALSE		FALSE	FALSE		FALSE	0	Not expressed
20069-23	Q8WU03	GLYL2	Glycine N-acyltransferase-like protein 2	GLYATL2	ENSG00000156689	TRUE	6.89066	FALSE	FALSE		TRUE	2	Transcript only
20071-53	O00221	IKB-epsilon	I-kappa-B-epsilon	NFKBIE	ENSG00000146232	TRUE	8.78978	FALSE	FALSE		TRUE	2	Transcript only
20073-22	P01116	K-ras	GTPase KRas	KRAS	ENSG00000133703	TRUE	11.517	TRUE	TRUE	0.819945	TRUE	3	Expressed, promoter-supported
20074-3	Q16787	LAMA3	Laminin subunit alpha-3	LAMA3	ENSG00000053747	TRUE	5.70593	FALSE	FALSE		TRUE	2	Transcript only
20075-130	P43358	MAGE-4	Melanoma-associated antigen 4	MAGEA4	ENSG00000147381	FALSE	4.63569	FALSE	FALSE		FALSE	0	Not expressed
20076-7	P41218	MNDA	Myeloid cell nuclear differentiation antigen	MNDA	ENSG00000163563	FALSE	4.61698	FALSE	FALSE		FALSE	0	Not expressed
20078-6	P14649	MYL6B	Myosin light chain 6B	MYL6B	ENSG00000196465	TRUE	11.8301	TRUE	TRUE	0.99723	FALSE	2	Expressed, promoter-unconfirmed
20079-6	Q16822	PCKGM	Phosphoenolpyruvate carboxykinase [GTP], mitochondrial	PCK2	ENSG00000100889	TRUE	9.21096	TRUE	TRUE	1	FALSE	2	Expressed, promoter-unconfirmed
20081-14	Q9P1W9	PIM2	Serine/threonine-protein kinase Pim-2	PIM2	ENSG00000102096	TRUE	8.32554	FALSE	FALSE		TRUE	2	Transcript only
20083-1	P20340	RAB6A	Ras-related protein Rab-6A	RAB6A	ENSG00000175582	TRUE	12.7792	TRUE	TRUE	1	FALSE	2	Expressed, promoter-unconfirmed
20086-5	Q15907	RB11B	Ras-related protein Rab-11B	RAB11B	ENSG00000185236	TRUE	10.729	TRUE	TRUE	1	FALSE	2	Expressed, promoter-unconfirmed
20087-3	O60613	selenoprotein15	15 kDa selenoprotein	SELENOF	ENSG00000183291	TRUE	10.4501	FALSE	FALSE		TRUE	2	Transcript only
20089-172	O75897	ST1C4	Sulfotransferase 1C4	SULT1C4	ENSG00000198075	TRUE	6.55993	FALSE	FALSE		TRUE	2	Transcript only
20090-63	Q969T4	UB2E3	Ubiquitin-conjugating enzyme E2 E3	UBE2E3	ENSG00000170035	TRUE	11.8456	FALSE	FALSE		TRUE	2	Transcript only
20091-138	P20827	Ephrin-A1	Ephrin-A1	EFNA1	ENSG00000169242	TRUE	6.73785	FALSE	FALSE		TRUE	2	Transcript only
20093-9	P19320	VCAM-1	Vascular cell adhesion protein 1	VCAM1	ENSG00000162692	TRUE	6.34759	FALSE	FALSE		FALSE	1	Transcript only
20103-176	O15527	N-glycosylase/DNA lyase	N-glycosylase/DNA lyase	OGG1	ENSG00000114026	TRUE	9.78761	FALSE	FALSE		TRUE	2	Transcript only
20105-7	P60660	Myosin light polypeptide 6	Myosin light polypeptide 6	MYL6	ENSG00000092841	TRUE	12.8905	TRUE	TRUE	1	FALSE	2	Expressed, promoter-unconfirmed
20106-80	Q96C86	DCPS	Scavenger mRNA-decapping enzyme DcpS	DCPS	ENSG00000110063	TRUE	8.57415	TRUE	TRUE	0.99446	TRUE	3	Expressed, promoter-supported
20107-11	P12829	MYL4	Myosin light polypeptide 4	MYL4	ENSG00000198336	FALSE	4.77231	FALSE	FALSE		TRUE	1	Not expressed
20110-25	Q9H910	HN1L	Hematological and neurological expressed 1-like protein	JPT2	ENSG00000206053	TRUE	10.7902	TRUE	TRUE	0.975069	TRUE	3	Expressed, promoter-supported
20111-5	P80723	BASP	Brain acid soluble protein 1	BASP1	ENSG00000176788	TRUE	13.6779	TRUE	TRUE	1	TRUE	3	Expressed, promoter-supported
20116-30	O95747	OXSR1	Serine/threonine-protein kinase OSR1	OXSR1	ENSG00000172939	TRUE	11.4461	TRUE	TRUE	1	FALSE	2	Expressed, promoter-unconfirmed
20117-5	Q13542	4EBP2	Eukaryotic translation initiation factor 4E-binding protein 2	EIF4EBP2	ENSG00000148730	TRUE	12.6961	FALSE	FALSE		TRUE	2	Transcript only
20120-101	Q86WK6	AMGO1:ECD	Amphoterin-induced protein 1:Extracellular domain	AMIGO1	ENSG00000181754	TRUE	10.0255	FALSE	FALSE		TRUE	2	Transcript only
20126-19	P14136	GFAP	Glial fibrillary acidic protein	GFAP	ENSG00000131095	FALSE	4.85326	FALSE	FALSE		TRUE	1	Not expressed
20127-102	Q9BQS7	HEPH	Hephaestin	HEPH	ENSG00000089472	TRUE	9.9212	FALSE	FALSE		FALSE	1	Transcript only
20128-1	P16220	CREB1	cAMP response element-binding protein	CREB1	ENSG00000118260	TRUE	11.7154	TRUE	FALSE	0.476454	FALSE	1	Transcript only
20130-144	Q9HCP0	KC1G1	Casein kinase I isoform gamma-1	CSNK1G1	ENSG00000169118	TRUE	9.78832	FALSE	FALSE		TRUE	2	Transcript only
20133-1	P43357	MAGE-3	Melanoma-associated antigen 3	MAGEA3	ENSG00000221867	FALSE	4.61091	FALSE	FALSE		FALSE	0	Not expressed
20134-27	Q9UEW3	MARCO	Macrophage receptor MARCO	MARCO	ENSG00000019169	FALSE	4.64043	FALSE	FALSE		FALSE	0	Not expressed
20135-85	O60942	MCE1	mRNA-capping enzyme	RNGTT	ENSG00000111880	TRUE	10.9383	TRUE	TRUE	0.783934	TRUE	3	Expressed, promoter-supported
20137-49	P09651	ROA1	Heterogeneous nuclear ribonucleoprotein A1	HNRNPA1	ENSG00000135486	TRUE	13.4441	TRUE	TRUE	1	FALSE	2	Expressed, promoter-unconfirmed
20139-57	Q99962	SH3G2	Endophilin-A1	SH3GL2	ENSG00000107295	TRUE	9.85357	TRUE	TRUE	0.759003	TRUE	3	Expressed, promoter-supported
20141-42	Q15560	TCEA2	Transcription elongation factor A protein 2	TCEA2	ENSG00000171703	TRUE	10.6284	TRUE	FALSE	0.404432	TRUE	2	Transcript only
20142-42	O00762	UBE2C	Ubiquitin-conjugating enzyme E2 C	UBE2C	ENSG00000175063	TRUE	6.91365	FALSE	FALSE		TRUE	2	Transcript only
20159-1	Q496H8	NRN1L	Neuritin-like protein	NRN1L	ENSG00000188038	FALSE	4.71573	FALSE	FALSE		TRUE	1	Not expressed
20161-41	P13591	NCAM1	Neural cell adhesion molecule 1	NCAM1	ENSG00000149294	TRUE	14.5538	TRUE	TRUE	1	TRUE	3	Expressed, promoter-supported
20165-4	Q14117	DPYS	Dihydropyrimidinase	DPYS	ENSG00000147647	FALSE	4.86788	TRUE	TRUE	0.98892	TRUE	2	Protein only
20167-6	Q92930	RAB8B	Ras-related protein Rab-8B	RAB8B	ENSG00000166128	TRUE	11.2487	TRUE	TRUE	1	FALSE	2	Expressed, promoter-unconfirmed
20173-39	O14815	CAN9	Calpain-9	CAPN9	ENSG00000135773	FALSE	4.86841	FALSE	FALSE		FALSE	0	Not expressed
20175-17	Q14050	CO9A3	Collagen alpha-3(IX) chain	COL9A3	ENSG00000092758	TRUE	6.83368	FALSE	FALSE		TRUE	2	Transcript only
20181-17	Q9UKX5	ITA11	Integrin alpha-11	ITGA11	ENSG00000137809	TRUE	6.2074	FALSE	FALSE		TRUE	2	Transcript only
20183-48	P50221	MEOX1	Homeobox protein MOX-1	MEOX1	ENSG00000005102	TRUE	5.44246	FALSE	FALSE		TRUE	2	Transcript only
20185-44	P10515	ODP2	Dihydrolipoyllysine-residue acetyltransferase component of pyruvate dehydrogenase complex, mitochondrial	DLAT	ENSG00000150768	TRUE	10.9733	TRUE	TRUE	1	TRUE	3	Expressed, promoter-supported
20195-13	Q9BYX4	IFIH1	Interferon-induced helicase C domain-containing protein 1	IFIH1	ENSG00000115267	TRUE	5.20926	FALSE	FALSE		FALSE	1	Transcript only
20197-14	P62760	VISL1	Visinin-like protein 1	VSNL1	ENSG00000163032	TRUE	7.90452	TRUE	TRUE	0.573407	TRUE	3	Expressed, promoter-supported
20203-45	P09871	C1s	Complement C1s subcomponent	C1S	ENSG00000182326	TRUE	8.0906	FALSE	FALSE		TRUE	2	Transcript only
20205-55	Q92630	DYRK2	Dual specificity tyrosine-phosphorylation-regulated kinase 2	DYRK2	ENSG00000127334	TRUE	11.7016	FALSE	FALSE		TRUE	2	Transcript only
20211-75	Q96PP8	GBP5	Guanylate-binding protein 5	GBP5	ENSG00000154451	FALSE	4.72288	FALSE	FALSE		FALSE	0	Not expressed
20213-82	P17066	HSP76	Heat shock 70 kDa protein 6	HSPA6	ENSG00000173110	TRUE	7.45028	TRUE	TRUE	0.601108	TRUE	3	Expressed, promoter-supported
20217-26	Q03252	Lamin-B2	Lamin-B2	LMNB2	ENSG00000176619	TRUE	11.7226	TRUE	TRUE	1	TRUE	3	Expressed, promoter-supported
20219-25	P08473	Neprilysin	Neprilysin	MME	ENSG00000196549	TRUE	5.36815	FALSE	FALSE		TRUE	2	Transcript only
20221-26	Q08493	PDE4C	cAMP-specific 3',5'-cyclic phosphodiesterase 4C	PDE4C	ENSG00000105650	TRUE	6.74922	FALSE	FALSE		TRUE	2	Transcript only
20225-119	P42229	STA5A	Signal transducer and activator of transcription 5A	STAT5A	ENSG00000126561	TRUE	8.99008	FALSE	FALSE		TRUE	2	Transcript only
20229-67	Q9BX74	TM2D1	TM2 domain-containing protein 1	TM2D1	ENSG00000162604	TRUE	10.1297	FALSE	FALSE		TRUE	2	Transcript only
20231-23	O95045	UPP2	Uridine phosphorylase 2	UPP2	ENSG00000007001	TRUE	5.47213	FALSE	FALSE		TRUE	2	Transcript only
20237-38	P04181	OAT	Ornithine aminotransferase, mitochondrial	OAT	ENSG00000065154	TRUE	11.5231	TRUE	TRUE	1	TRUE	3	Expressed, promoter-supported
20241-9	O00161	SNP23	Synaptosomal-associated protein 23	SNAP23	ENSG00000092531	TRUE	8.36796	FALSE	FALSE		TRUE	2	Transcript only
20243-26	P07737	Profilin-1	Profilin-1	PFN1	ENSG00000108518	TRUE	11.0921	TRUE	TRUE	1	FALSE	2	Expressed, promoter-unconfirmed
20245-13	P19793	Retinoic acid receptor RXR-alpha	Retinoic acid receptor RXR-alpha	RXRA	ENSG00000186350	TRUE	11.2309	FALSE	FALSE		TRUE	2	Transcript only
20247-17	O14531	DPYL4	Dihydropyrimidinase-related protein 4	DPYSL4	ENSG00000151640	TRUE	12.6793	TRUE	TRUE	1	FALSE	2	Expressed, promoter-unconfirmed
20367-6	Q96RQ9	OXLA	L-amino-acid oxidase	IL4I1	ENSG00000104951	TRUE	5.3043	FALSE	FALSE		TRUE	2	Transcript only
20370-6	P07311	ACYP1	Acylphosphatase-1	ACYP1	ENSG00000119640	TRUE	9.24797	TRUE	TRUE	0.99169	FALSE	2	Expressed, promoter-unconfirmed
20373-141	Q9NWU2	GID8	Glucose-induced degradation protein 8 homolog	GID8	ENSG00000101193	TRUE	11.33	TRUE	TRUE	0.614958	FALSE	2	Expressed, promoter-unconfirmed
20374-41	O75208	COQ9	Ubiquinone biosynthesis protein COQ9, mitochondrial	COQ9	ENSG00000088682	TRUE	9.72051	TRUE	TRUE	0.612188	TRUE	3	Expressed, promoter-supported
20376-64	Q6P1N9	TATD1	Putative deoxyribonuclease TATDN1	TATDN1	ENSG00000147687	TRUE	9.4835	FALSE	FALSE		TRUE	2	Transcript only
20378-110	Q9NQ48	LZTL1	Leucine zipper transcription factor-like protein 1	LZTFL1	ENSG00000163818	TRUE	9.24698	TRUE	FALSE	0.260388	TRUE	2	Transcript only
20379-59	Q8N300	SVBP	Small vasohibin-binding protein	SVBP	ENSG00000177868	TRUE	10.1407	FALSE	FALSE		FALSE	1	Transcript only
20380-50	Q3MHD2	LSM12	Protein LSM12 homolog	LSM12	ENSG00000161654	TRUE	9.84913	TRUE	TRUE	0.933518	TRUE	3	Expressed, promoter-supported
20381-21	Q8WWB5	PIHD2	PIH1 domain-containing protein 2	PIH1D2	ENSG00000150773	TRUE	6.40119	FALSE	FALSE		TRUE	2	Transcript only
20382-8	Q9UJG1	MSPD1	Motile sperm domain-containing protein 1	MOSPD1	ENSG00000101928	TRUE	8.99102	FALSE	FALSE		TRUE	2	Transcript only
20383-31	Q96H35	RBM18	Probable RNA-binding protein 18	RBM18	ENSG00000119446	TRUE	10.2379	FALSE	FALSE		FALSE	1	Transcript only
20385-21	Q5TA50	CPTP	Ceramide-1-phosphate transfer protein	CPTP	ENSG00000224051	TRUE	9.33147	FALSE	FALSE		FALSE	1	Transcript only
20386-15	Q6GMV3	PTRD1	Putative peptidyl-tRNA hydrolase PTRHD1	PTRHD1	ENSG00000184924	TRUE	8.49294	TRUE	TRUE	0.99723	FALSE	2	Expressed, promoter-unconfirmed
20387-277	Q9BUK0	CHCH7	Coiled-coil-helix-coiled-coil-helix domain-containing protein 7	CHCHD7	ENSG00000170791	TRUE	9.4935	FALSE	FALSE		FALSE	1	Transcript only
20388-8	Q969E8	TSR2	Pre-rRNA-processing protein TSR2 homolog	TSR2	ENSG00000158526	TRUE	9.85449	TRUE	FALSE	0.493075	TRUE	2	Transcript only
20389-36	Q96T52	IMP2L	Mitochondrial inner membrane protease subunit 2	IMMP2L	ENSG00000184903	TRUE	7.61864	FALSE	FALSE		TRUE	2	Transcript only
20390-4	Q15651	HMGN3	High mobility group nucleosome-binding domain-containing protein 3	HMGN3	ENSG00000118418	TRUE	9.83366	FALSE	FALSE		FALSE	1	Transcript only
20393-10	Q13956	CNCG	Retinal cone rhodopsin-sensitive cGMP 3',5'-cyclic phosphodiesterase subunit gamma	PDE6H	ENSG00000139053	FALSE	4.74146	FALSE	FALSE		FALSE	0	Not expressed
20396-70	Q7Z4G1	COMD6	COMM domain-containing protein 6	COMMD6	ENSG00000188243	TRUE	10.549	FALSE	FALSE		TRUE	2	Transcript only
20398-60	O75817	POP7	Ribonuclease P protein subunit p20	POP7	ENSG00000172336	TRUE	9.2735	FALSE	FALSE		TRUE	2	Transcript only
20399-7	Q5BKU9	OXLD1	Oxidoreductase-like domain-containing protein 1	OXLD1	ENSG00000204237	TRUE	8.48705	FALSE	FALSE		TRUE	2	Transcript only
20401-19	P41223	BUD31	Protein BUD31 homolog	BUD31	ENSG00000106245	TRUE	10.5783	TRUE	TRUE	1	FALSE	2	Expressed, promoter-unconfirmed
20402-11	P0DI81	TPC2A	Trafficking protein particle complex subunit 2	TRAPPC2	ENSG00000196459	TRUE	10.411	FALSE	FALSE		TRUE	2	Transcript only
20408-11	Q15388	TOM20	Mitochondrial import receptor subunit TOM20 homolog	TOMM20	ENSG00000173726	TRUE	13.537	FALSE	FALSE		TRUE	2	Transcript only
20411-52	Q6PID6	TTC33	Tetratricopeptide repeat protein 33	TTC33	ENSG00000113638	TRUE	10.8496	FALSE	FALSE		FALSE	1	Transcript only
20423-40	Q99828	CIB1	Calcium and integrin-binding protein 1	CIB1	ENSG00000185043	TRUE	7.67311	FALSE	FALSE		TRUE	2	Transcript only
20425-12	Q03014	HHEX	Hematopoietically-expressed homeobox protein HHEX	HHEX	ENSG00000152804	FALSE	4.77118	FALSE	FALSE		TRUE	1	Not expressed
20426-34	Q96KN4	FA84A	Protein FAM84A	LRATD1	ENSG00000162981	TRUE	11.2516	FALSE	FALSE		TRUE	2	Transcript only
20427-18	Q9H944	MED20	Mediator of RNA polymerase II transcription subunit 20	MED20	ENSG00000124641	TRUE	8.23969	FALSE	FALSE		FALSE	1	Transcript only
20428-5	Q8TCT1	PHOP1	Phosphoethanolamine/phosphocholine phosphatase	PHOSPHO1	ENSG00000173868	TRUE	5.18244	FALSE	FALSE		TRUE	2	Transcript only
20430-8	P23582	Natriuretic Peptide C-Type	C-type natriuretic peptide	NPPC	ENSG00000163273	TRUE	7.94017	FALSE	FALSE		TRUE	2	Transcript only
20432-6	Q9NXJ5	PGPI	Pyroglutamyl-peptidase 1	PGPEP1	ENSG00000130517	TRUE	10.1066	TRUE	TRUE	0.905817	TRUE	3	Expressed, promoter-supported
20433-19	Q9BYD6	RM01	39S ribosomal protein L1, mitochondrial	MRPL1	ENSG00000169288	TRUE	9.24263	TRUE	TRUE	0.99723	TRUE	3	Expressed, promoter-supported
20434-23	A6NKN8	PC4L1	Purkinje cell protein 4-like protein 1	PCP4L1	ENSG00000248485	TRUE	6.35289	FALSE	FALSE		TRUE	2	Transcript only
20435-41	Q15006	EMC2	ER membrane protein complex subunit 2	EMC2	ENSG00000104412	TRUE	10.0817	TRUE	TRUE	0.99723	FALSE	2	Expressed, promoter-unconfirmed
20436-93	Q68CL5	TPGS2	Tubulin polyglutamylase complex subunit 2	TPGS2	ENSG00000134779	TRUE	11.3967	FALSE	FALSE		TRUE	2	Transcript only
20437-9	O14645	IDLC	Axonemal dynein light intermediate polypeptide 1	DNALI1	ENSG00000163879	TRUE	9.34148	FALSE	FALSE		TRUE	2	Transcript only
20439-14	O94903	PROSC	Proline synthase co-transcribed bacterial homolog protein	PLPBP	ENSG00000147471	TRUE	10.1945	TRUE	TRUE	0.99723	TRUE	3	Expressed, promoter-supported
20440-36	Q5I0X7	TTC32	Tetratricopeptide repeat protein 32	TTC32	ENSG00000183891	TRUE	9.1581	FALSE	FALSE		TRUE	2	Transcript only
20441-35	P19388	RPAB1	DNA-directed RNA polymerases I, II, and III subunit RPABC1	POLR2E	ENSG00000099817	TRUE	10.7711	TRUE	TRUE	0.980609	TRUE	3	Expressed, promoter-supported
20442-12	Q9UKA8	RCAN3	Calcipressin-3	RCAN3	ENSG00000117602	TRUE	9.86993	FALSE	FALSE		FALSE	1	Transcript only
20443-37	Q86WV5	TEN1L	CST complex subunit TEN1	TEN1	ENSG00000257949	FALSE	4.92118	FALSE	FALSE		TRUE	1	Not expressed
20444-12	Q9BW30	TPPP3	Tubulin polymerization-promoting protein family member 3	TPPP3	ENSG00000159713	TRUE	9.82416	TRUE	TRUE	1	TRUE	3	Expressed, promoter-supported
20445-29	Q63HQ0	AP1AR	AP-1 complex-associated regulatory protein	AP1AR	ENSG00000138660	TRUE	10.3222	FALSE	FALSE		FALSE	1	Transcript only
20447-11	Q8IUE0	TF2LY	Homeobox protein TGIF2LY	TGIF2LY	ENSG00000176679	FALSE	4.59711	FALSE	FALSE		FALSE	0	Not expressed
20448-7	P61218	RPAB2	DNA-directed RNA polymerases I, II, and III subunit RPABC2	POLR2F	ENSG00000100142	TRUE	9.61212	FALSE	FALSE		TRUE	2	Transcript only
20449-72	Q15040	JOS1	Josephin-1	JOSD1	ENSG00000100221	TRUE	10.9787	FALSE	FALSE		TRUE	2	Transcript only
20451-126	Q9H7X7	IFT22	Intraflagellar transport protein 22 homolog	IFT22	ENSG00000128581	TRUE	9.74109	FALSE	FALSE		TRUE	2	Transcript only
20453-9	Q8WV22	NSE1	Non-structural maintenance of chromosomes element 1 homolog	NSMCE1	ENSG00000169189	TRUE	8.07597	FALSE	FALSE		TRUE	2	Transcript only
20454-24	Q96AH0	SOSB2	SOSS complex subunit B2	NABP1	ENSG00000173559	TRUE	8.30366	FALSE	FALSE		FALSE	1	Transcript only
20457-13	Q9NYJ1	COA4	Cytochrome c oxidase assembly factor 4 homolog, mitochondrial	COA4	ENSG00000181924	TRUE	9.08177	FALSE	FALSE		TRUE	2	Transcript only
20458-22	O43678	NDUA2	NADH dehydrogenase [ubiquinone] 1 alpha subcomplex subunit 2	NDUFA2	ENSG00000131495	TRUE	9.64341	TRUE	TRUE	0.99723	FALSE	2	Expressed, promoter-unconfirmed
20460-22	Q8IY31	IFT20	Intraflagellar transport protein 20 homolog	IFT20	ENSG00000109083	TRUE	9.93752	FALSE	FALSE		FALSE	1	Transcript only
20461-58	Q14320	FA50A	Protein FAM50A	FAM50A	ENSG00000071859	TRUE	10.8925	TRUE	FALSE	0.373961	TRUE	2	Transcript only
20463-315	Q9P2X3	IMPCT	Protein IMPACT	IMPACT	ENSG00000154059	TRUE	9.88397	FALSE	FALSE		TRUE	2	Transcript only
20464-7	Q5JSQ8	KHDCL	Putative KHDC1-like protein	KHDC1L	ENSG00000256980	FALSE	4.89952	FALSE	FALSE		FALSE	0	Not expressed
20511-3	Q9Y624	JAM-A	Junctional adhesion molecule A	F11R	ENSG00000158769	TRUE	7.71054	TRUE	TRUE	0.958449	TRUE	3	Expressed, promoter-supported
20512-2	P43121	MUC18	Melanoma-associated antigen MUC18	MCAM	ENSG00000076706	TRUE	9.44602	TRUE	FALSE	0.32964	TRUE	2	Transcript only
20514-8	Q13145	BAMBI:ECD	BMP and activin membrane-bound inhibitor homolog:Extracellular domain	BAMBI	ENSG00000095739	TRUE	7.72595	FALSE	FALSE		TRUE	2	Transcript only
20516-11	Q9NY72	SCN3B	Sodium channel subunit beta-3	SCN3B	ENSG00000166257	TRUE	12.3606	FALSE	FALSE		TRUE	2	Transcript only
20517-1	Q14126	Desmoglein-2	Desmoglein-2	DSG2	ENSG00000046604	TRUE	8.62652	FALSE	FALSE		TRUE	2	Transcript only
20518-11	Q93038	DR3	Tumor necrosis factor receptor superfamily member 25	TNFRSF25	ENSG00000215788	TRUE	10.2431	FALSE	FALSE		FALSE	1	Transcript only
20519-7	P30203	CD6	CD6	CD6	ENSG00000013725	TRUE	5.68293	FALSE	FALSE		TRUE	2	Transcript only
20520-14	Q92520	FAM3C	Protein FAM3C	FAM3C	ENSG00000196937	TRUE	10.4653	FALSE	FALSE		TRUE	2	Transcript only
20521-83	P10747	CD28	CD28	CD28	ENSG00000178562	FALSE	4.9459	FALSE	FALSE		FALSE	0	Not expressed
20522-2	Q9NZN1	IRPL1	Interleukin-1 receptor accessory protein-like 1	IL1RAPL1	ENSG00000169306	TRUE	8.02931	FALSE	FALSE		TRUE	2	Transcript only
20524-38	P56975	NRG3	Pro-neuregulin-3, membrane-bound isoform	NRG3	ENSG00000185737	TRUE	10.2918	FALSE	FALSE		TRUE	2	Transcript only
20525-200	P13667	PDIA4	Protein disulfide-isomerase A4	PDIA4	ENSG00000155660	TRUE	11.2255	TRUE	TRUE	1	TRUE	3	Expressed, promoter-supported
20526-3	Q5VY80	RET1L	Retinoic acid early transcript 1L protein	RAET1L	ENSG00000155918	FALSE	4.64669	FALSE	FALSE		FALSE	0	Not expressed
20527-47	Q9P283	SEM5B	Semaphorin-5B	SEMA5B	ENSG00000082684	TRUE	9.74054	FALSE	FALSE		TRUE	2	Transcript only
20528-23	P34810	CD68	Macrosialin	CD68	ENSG00000129226	TRUE	5.11987	FALSE	FALSE		FALSE	1	Transcript only
20529-7	Q9Y6N8	CAD10	Cadherin-10	CDH10	ENSG00000040731	TRUE	9.33074	FALSE	FALSE		TRUE	2	Transcript only
20530-2	Q8NFY4	SEM6D	Semaphorin-6D	SEMA6D	ENSG00000137872	TRUE	12.8199	FALSE	FALSE		TRUE	2	Transcript only
20531-5	Q96A28	SLAF9	SLAM family member 9	SLAMF9	ENSG00000162723	FALSE	4.8253	FALSE	FALSE		TRUE	1	Not expressed
20534-6	Q8WTV0	SCRB1	Scavenger receptor class B member 1	SCARB1	ENSG00000073060	TRUE	9.33254	FALSE	FALSE		TRUE	2	Transcript only
20535-68	Q8NFR9	I17RE	Interleukin-17 receptor E	IL17RE	ENSG00000163701	TRUE	5.94407	FALSE	FALSE		TRUE	2	Transcript only
20536-11	Q96AP7	ESAM	Endothelial cell-selective adhesion molecule	ESAM	ENSG00000149564	TRUE	5.9084	FALSE	FALSE		FALSE	1	Transcript only
20538-71	Q96RL6	SIG11:ECD	Sialic acid-binding Ig-like lectin 11:Extracellular domain, Isoform 1	SIGLEC11	ENSG00000161640	FALSE	4.71705	FALSE	FALSE		TRUE	1	Not expressed
20539-4	P59666	HNP-3	Neutrophil defensin 3	DEFA3	ENSG00000239839	FALSE	4.75051	FALSE	FALSE		TRUE	1	Not expressed
20540-65	Q9NTN9	SEM4G	Semaphorin-4G	SEMA4G	ENSG00000095539	TRUE	9.97843	FALSE	FALSE		TRUE	2	Transcript only
20541-73	P29016	CD1B	T-cell surface glycoprotein CD1b	CD1B	ENSG00000158485	FALSE	4.60115	FALSE	FALSE		FALSE	0	Not expressed
20542-47	P30988	CALCR	Calcitonin receptor	CALCR	ENSG00000004948	FALSE	4.79567	FALSE	FALSE		TRUE	1	Not expressed
20543-19	Q9H1M4	DB127	Beta-defensin 127	DEFB127	ENSG00000088782	FALSE	4.59711	FALSE	FALSE		FALSE	0	Not expressed
20544-103	Q13002	GRIK2	Glutamate receptor ionotropic, kainate 2	GRIK2	ENSG00000164418	TRUE	10.4698	FALSE	FALSE		TRUE	2	Transcript only
20545-17	P55082	MFAP3	Microfibril-associated glycoprotein 3	MFAP3	ENSG00000037749	TRUE	11.5762	FALSE	FALSE		FALSE	1	Transcript only
20546-71	Q86UN2	R4RL1	Reticulon-4 receptor-like 1	RTN4RL1	ENSG00000185924	TRUE	9.15257	FALSE	FALSE		FALSE	1	Transcript only
20547-5	Q05901	ACHB3	Neuronal acetylcholine receptor subunit beta-3	CHRNB3	ENSG00000147432	TRUE	5.04127	FALSE	FALSE		FALSE	1	Transcript only
20549-1	Q1ZYL8	IZUM4	Izumo sperm-egg fusion protein 4	IZUMO4	ENSG00000099840	TRUE	7.55321	FALSE	FALSE		TRUE	2	Transcript only
20550-38	Q9P121	NTRI	Neurotrimin	NTM	ENSG00000182667	TRUE	9.93716	FALSE	FALSE		TRUE	2	Transcript only
20553-2	Q96FE7	P3IP1	Phosphoinositide-3-kinase-interacting protein 1	PIK3IP1	ENSG00000100100	TRUE	9.57879	FALSE	FALSE		FALSE	1	Transcript only
20557-19	P0DPA2	VSIG8	V-set and immunoglobulin domain-containing protein 8	VSIG8	ENSG00000243284	FALSE	4.78946	FALSE	FALSE		FALSE	0	Not expressed
20558-4	P29322	EPHA8	Ephrin type-A receptor 8	EPHA8	ENSG00000070886	TRUE	8.40714	FALSE	FALSE		TRUE	2	Transcript only
20561-15	Q9UQ52	CNTN6	Contactin-6	CNTN6	ENSG00000134115	TRUE	8.55151	FALSE	FALSE		TRUE	2	Transcript only
20562-78	Q12918	KLRB1	Killer cell lectin-like receptor subfamily B member 1	KLRB1	ENSG00000111796	FALSE	4.60934	FALSE	FALSE		FALSE	0	Not expressed
20563-48	Q9BXR5	TLR10	Toll-like receptor 10	TLR10	ENSG00000174123	TRUE	5.73316	FALSE	FALSE		TRUE	2	Transcript only
20564-53	P04216	THY1	Thy-1 membrane glycoprotein	THY1	ENSG00000154096	TRUE	10.7232	TRUE	TRUE	1	TRUE	3	Expressed, promoter-supported
20568-3	Q5H8C1	FREM1	FRAS1-related extracellular matrix protein 1	FREM1	ENSG00000164946	TRUE	8.27026	FALSE	FALSE		TRUE	2	Transcript only
20570-18	Q6UX27	VSTM1	V-set and transmembrane domain-containing protein 1	VSTM1	ENSG00000189068	FALSE	4.61747	FALSE	FALSE		FALSE	0	Not expressed
20572-6	Q12866	MER	Proto-oncogene tyrosine-protein kinase MER	MERTK	ENSG00000153208	TRUE	7.62379	FALSE	FALSE		TRUE	2	Transcript only
20574-8	P60033	CD81	CD81 antigen	CD81	ENSG00000110651	TRUE	11.5448	TRUE	TRUE	1	TRUE	3	Expressed, promoter-supported
20575-82	Q6UXN8	CLC9A	C-type lectin domain family 9 member A	CLEC9A	ENSG00000197992	FALSE	4.60876	FALSE	FALSE		FALSE	0	Not expressed
20576-71	O75084	FZD7	Frizzled-7	FZD7	ENSG00000155760	TRUE	8.85961	TRUE	FALSE	0.33795	TRUE	2	Transcript only
20577-5	Q9H461	FZD8	Frizzled-8	FZD8	ENSG00000177283	TRUE	7.94049	FALSE	FALSE		FALSE	1	Transcript only
20578-10	Q9HAR2	LPHN3	Latrophilin-3	ADGRL3	ENSG00000150471	TRUE	13.4481	TRUE	TRUE	0.831025	TRUE	3	Expressed, promoter-supported
20579-50	P20916	MAG	Myelin-associated glycoprotein	MAG	ENSG00000105695	TRUE	5.0483	TRUE	FALSE	0.354571	TRUE	2	Transcript only
20581-42	P43220	GLP1R:ECD	Glucagon-like peptide 1 receptor:Extracellular domain	GLP1R	ENSG00000112164	TRUE	8.49266	FALSE	FALSE		TRUE	2	Transcript only
20584-4	Q15223	nectin-1 gamma:ECD	Nectin-1, isoform gamma:Extracellular domain	NECTIN1	ENSG00000110400	TRUE	11.766	TRUE	TRUE	0.930748	TRUE	3	Expressed, promoter-supported
20585-5	Q6UXG3	CLM9	CMRF35-like molecule 9	CD300LG	ENSG00000161649	FALSE	4.78897	FALSE	FALSE		TRUE	1	Not expressed
20585-9	Q6UXG3	CLM9	CMRF35-like molecule 9	CD300LG	ENSG00000161649	FALSE	4.78897	FALSE	FALSE		TRUE	1	Not expressed
20586-18	Q9P232	CNTN3	Contactin-3	CNTN3	ENSG00000113805	TRUE	7.60259	FALSE	FALSE		TRUE	2	Transcript only
20589-5	P55283	CADH4	Cadherin-4	CDH4	ENSG00000179242	TRUE	11.4069	FALSE	FALSE		TRUE	2	Transcript only
20590-13	P01303	NPY	Neuropeptide Y	NPY	ENSG00000122585	FALSE	4.88275	FALSE	FALSE		TRUE	1	Not expressed
20591-48	Q6ZMI3	GLDN	Gliomedin	GLDN	ENSG00000186417	TRUE	6.80737	FALSE	FALSE		TRUE	2	Transcript only
20592-8	Q9BS40	LXN	Latexin	LXN	ENSG00000079257	TRUE	5.90683	FALSE	FALSE		TRUE	2	Transcript only
20593-10	Q9Y2C3	B3GT5	Beta-1,3-galactosyltransferase 5	B3GALT5	ENSG00000183778	TRUE	7.187	FALSE	FALSE		TRUE	2	Transcript only
20912-10	Q08623	HDHD1	Pseudouridine-5'-phosphatase	PUDP	ENSG00000130021	TRUE	8.8604	TRUE	TRUE	0.858726	FALSE	2	Expressed, promoter-unconfirmed
20913-27	P41567	EIF1	Eukaryotic translation initiation factor 1	EIF1	ENSG00000173812	TRUE	13.5071	TRUE	TRUE	0.930748	TRUE	3	Expressed, promoter-supported
20915-68	Q9NVZ3	NECP2	Adaptin ear-binding coat-associated protein 2	NECAP2	ENSG00000157191	TRUE	9.46132	FALSE	FALSE		TRUE	2	Transcript only
20918-28	P09234	RU1C	U1 small nuclear ribonucleoprotein C	SNRPC	ENSG00000124562	TRUE	10.1345	TRUE	TRUE	0.975069	TRUE	3	Expressed, promoter-supported
20921-1	Q8TF65	GIPC2	PDZ domain-containing protein GIPC2	GIPC2	ENSG00000137960	TRUE	5.55841	FALSE	FALSE		TRUE	2	Transcript only
20922-4	Q8NHR9	PROF4	Profilin-4	PFN4	ENSG00000176732	TRUE	6.09275	FALSE	FALSE		TRUE	2	Transcript only
20923-10	Q86V88	MGDP1	Magnesium-dependent phosphatase 1	MDP1	ENSG00000213920	TRUE	5.31093	FALSE	FALSE		TRUE	2	Transcript only
20924-85	Q15170	TCAL1	Transcription elongation factor A protein-like 1	TCEAL1	ENSG00000172465	TRUE	9.02441	FALSE	FALSE		TRUE	2	Transcript only
20926-31	P18846	ATF1	Cyclic AMP-dependent transcription factor ATF-1	ATF1	ENSG00000123268	TRUE	8.56705	FALSE	FALSE		FALSE	1	Transcript only
20927-43	P13984	T2FB	General transcription factor IIF subunit 2	GTF2F2	ENSG00000188342	TRUE	9.82806	TRUE	TRUE	1	TRUE	3	Expressed, promoter-supported
20928-39	Q9BRU2	TCAL7	Transcription elongation factor A protein-like 7	TCEAL7	ENSG00000182916	TRUE	11.3062	FALSE	FALSE		TRUE	2	Transcript only
20929-4	O15194	CTDSL	CTD small phosphatase-like protein	CTDSPL	ENSG00000144677	TRUE	9.5661	FALSE	FALSE		FALSE	1	Transcript only
20931-156	Q13825	AUHM	Methylglutaconyl-CoA hydratase, mitochondrial	AUH	ENSG00000148090	TRUE	9.68836	TRUE	TRUE	0.99446	TRUE	3	Expressed, promoter-supported
20932-10	A6NI79	CCD69	Coiled-coil domain-containing protein 69	CCDC69	ENSG00000198624	TRUE	5.48533	FALSE	FALSE		TRUE	2	Transcript only
20934-13	Q969Q5	RAB24	Ras-related protein Rab-24	RAB24	ENSG00000169228	TRUE	8.16699	TRUE	FALSE	0.468144	TRUE	2	Transcript only
20935-4	Q9H2J4	PDCL3	Phosducin-like protein 3	PDCL3	ENSG00000115539	TRUE	8.22468	TRUE	TRUE	0.548476	TRUE	3	Expressed, promoter-supported
20936-8	Q17R31	TATD3	Putative deoxyribonuclease TATDN3	TATDN3	ENSG00000203705	TRUE	9.46907	FALSE	FALSE		TRUE	2	Transcript only
20937-43	Q92979	NEP1	Ribosomal RNA small subunit methyltransferase NEP1	EMG1	ENSG00000126749	TRUE	9.7003	TRUE	TRUE	0.969529	TRUE	3	Expressed, promoter-supported
20939-113	Q9NX24	NHP2	H/ACA ribonucleoprotein complex subunit 2	NHP2	ENSG00000145912	TRUE	10.3438	TRUE	TRUE	0.930748	TRUE	3	Expressed, promoter-supported
20941-7	O95164	UBL3	Ubiquitin-like protein 3	UBL3	ENSG00000122042	TRUE	12.1534	FALSE	FALSE		TRUE	2	Transcript only
20942-4	Q8NHS0	DNJB8	DnaJ homolog subfamily B member 8	DNAJB8	ENSG00000179407	FALSE	4.63758	FALSE	FALSE		FALSE	0	Not expressed
20943-14	Q9GZZ1	NAA50	N-alpha-acetyltransferase 50	NAA50	ENSG00000121579	TRUE	11.0454	TRUE	TRUE	0.99446	TRUE	3	Expressed, promoter-supported
20946-41	Q8WW33	GTSF1	Gametocyte-specific factor 1	GTSF1	ENSG00000170627	FALSE	4.61315	FALSE	FALSE		TRUE	1	Not expressed
20947-50	Q01658	NC2B	Protein Dr1	DR1	ENSG00000117505	TRUE	11.9653	TRUE	TRUE	0.99446	FALSE	2	Expressed, promoter-unconfirmed
20948-16	Q96DE0	NUD16	U8 snoRNA-decapping enzyme	NUDT16	ENSG00000198585	TRUE	11.1571	TRUE	TRUE	0.814404	TRUE	3	Expressed, promoter-supported
20950-159	Q9NRG1	PRDC1	Phosphoribosyltransferase domain-containing protein 1	PRTFDC1	ENSG00000099256	TRUE	7.69606	FALSE	FALSE		FALSE	1	Transcript only
20952-15	Q9NTX5	ECHD1	Ethylmalonyl-CoA decarboxylase	ECHDC1	ENSG00000093144	TRUE	10.5775	TRUE	TRUE	0.833795	FALSE	2	Expressed, promoter-unconfirmed
20953-34	Q9Y4U1	MMAC	Methylmalonic aciduria and homocystinuria type C protein	MMACHC	ENSG00000132763	TRUE	8.02813	FALSE	FALSE		FALSE	1	Transcript only
20954-27	Q6ICC9	LDOCL	Protein LDOC1L	RTL6	ENSG00000188636	TRUE	12.1211	FALSE	FALSE		TRUE	2	Transcript only
20955-20	Q7Z6V5	ADAT2	tRNA-specific adenosine deaminase 2	ADAT2	ENSG00000189007	TRUE	8.67306	FALSE	FALSE		TRUE	2	Transcript only
20956-13	Q9NQP4	PFD4	Prefoldin subunit 4	PFDN4	ENSG00000101132	TRUE	10.0445	TRUE	TRUE	0.98338	FALSE	2	Expressed, promoter-unconfirmed
20957-57	Q8NFP7	NUD10	Diphosphoinositol polyphosphate phosphohydrolase 3-alpha	NUDT10	ENSG00000122824	TRUE	9.55061	TRUE	FALSE	0.351801	TRUE	2	Transcript only
20958-13	Q9ULC3	RAB23	Ras-related protein Rab-23	RAB23	ENSG00000112210	TRUE	9.77564	TRUE	TRUE	0.99723	TRUE	3	Expressed, promoter-supported
20959-12	Q8NEJ0	DUS18	Dual specificity protein phosphatase 18	DUSP18	ENSG00000167065	TRUE	7.89803	FALSE	FALSE		TRUE	2	Transcript only
20960-47	Q96AE4	FUBP1	Far upstream element-binding protein 1	FUBP1	ENSG00000162613	TRUE	13.2804	TRUE	TRUE	1	TRUE	3	Expressed, promoter-supported
20964-13	P62263	RS14	40S ribosomal protein S14	RPS14	ENSG00000164587	TRUE	13.3195	TRUE	TRUE	1	TRUE	3	Expressed, promoter-supported
20965-18	A6NCE7	MP3B2	Microtubule-associated proteins 1A/1B light chain 3 beta 2	MAP1LC3B2	ENSG00000258102	TRUE	6.43333	FALSE	FALSE		TRUE	2	Transcript only
20966-7	Q96LD8	SENP8	Sentrin-specific protease 8	SENP8	ENSG00000166192	TRUE	8.21787	FALSE	FALSE		TRUE	2	Transcript only
20967-137	Q5JS54	PSMG4	Proteasome assembly chaperone 4	PSMG4	ENSG00000180822	TRUE	10.3295	FALSE	FALSE		TRUE	2	Transcript only
20968-22	Q9NQT4	EXOS5	Exosome complex component RRP46	EXOSC5	ENSG00000077348	TRUE	7.9953	TRUE	TRUE	0.966759	TRUE	3	Expressed, promoter-supported
20969-114	Q8N488	RYBP	RING1 and YY1-binding protein	RYBP	ENSG00000163602	TRUE	10.8557	FALSE	FALSE		TRUE	2	Transcript only
20970-14	Q9H9R9	DBND1	Dysbindin domain-containing protein 1	DBNDD1	ENSG00000003249	TRUE	10.4777	FALSE	FALSE		TRUE	2	Transcript only
20971-1	Q9NZV6	MSRB1	Methionine-R-sulfoxide reductase B1	MSRB1	ENSG00000198736	TRUE	7.3945	FALSE	FALSE		TRUE	2	Transcript only
20972-37	O43809	CPSF5	Cleavage and polyadenylation specificity factor subunit 5	NUDT21	ENSG00000167005	TRUE	11.5426	TRUE	TRUE	1	TRUE	3	Expressed, promoter-supported
20975-2	Q14206	RCAN2	Calcipressin-2	RCAN2	ENSG00000172348	TRUE	11.2264	FALSE	FALSE		TRUE	2	Transcript only
20976-19	P62310	LSM3	U6 snRNA-associated Sm-like protein LSm3	LSM3	ENSG00000170860	TRUE	9.51023	TRUE	TRUE	1	TRUE	3	Expressed, promoter-supported
20977-2	Q13371	PHLP	Phosducin-like protein	PDCL	ENSG00000136940	TRUE	10.4235	FALSE	FALSE		TRUE	2	Transcript only
20979-86	Q00403	TF2B	Transcription initiation factor IIB	GTF2B	ENSG00000137947	TRUE	10.0974	TRUE	TRUE	0.933518	TRUE	3	Expressed, promoter-supported
20982-29	Q9BV90	SNR25	U11/U12 small nuclear ribonucleoprotein 25 kDa protein	SNRNP25	ENSG00000161981	TRUE	8.60395	FALSE	FALSE		FALSE	1	Transcript only
20984-142	Q8WTR2	DUS19	Dual specificity protein phosphatase 19	DUSP19	ENSG00000162999	TRUE	7.78599	FALSE	FALSE		TRUE	2	Transcript only
20986-58	Q9H6Z9	EGLN3	Egl nine homolog 3	EGLN3	ENSG00000129521	TRUE	8.95988	FALSE	FALSE		TRUE	2	Transcript only
20987-21	O95475	SIX6	Homeobox protein SIX6	SIX6	ENSG00000184302	TRUE	5.08726	FALSE	FALSE		TRUE	2	Transcript only
20988-63	Q8TA86	RP9	Retinitis pigmentosa 9 protein	RP9	ENSG00000164610	TRUE	8.92262	FALSE	FALSE		TRUE	2	Transcript only
20990-48	Q10587	TEF	Thyrotroph embryonic factor	TEF	ENSG00000167074	TRUE	8.52058	FALSE	FALSE		TRUE	2	Transcript only
20991-2	Q9BT23	LIMD2	LIM domain-containing protein 2	LIMD2	ENSG00000136490	TRUE	10.4259	FALSE	FALSE		FALSE	1	Transcript only
20993-13	Q5SZJ8	BEND6	BEN domain-containing protein 6	BEND6	ENSG00000151917	TRUE	8.86563	FALSE	FALSE		TRUE	2	Transcript only
20994-37	Q9H8W4	PKHF2	Pleckstrin homology domain-containing family F member 2	PLEKHF2	ENSG00000175895	TRUE	7.71569	FALSE	FALSE		TRUE	2	Transcript only
20995-47	P19387	RPB3	DNA-directed RNA polymerase II subunit RPB3	POLR2C	ENSG00000102978	TRUE	10.4726	TRUE	TRUE	0.98338	TRUE	3	Expressed, promoter-supported
20996-107	A6NFY7	SDHF1	Succinate dehydrogenase assembly factor 1, mitochondrial	SDHAF1	ENSG00000205138	TRUE	8.81949	FALSE	FALSE		TRUE	2	Transcript only
20998-19	Q9NPI5	NRK2	Nicotinamide riboside kinase 2; Short=NRK 2; Short=NmR-K 2; EC=2.7.1.22	NMRK2	ENSG00000077009	TRUE	5.14795	FALSE	FALSE		TRUE	2	Transcript only
20999-12	P46777	RL5	60S ribosomal protein L5	RPL5	ENSG00000122406	TRUE	14.267	TRUE	TRUE	1	TRUE	3	Expressed, promoter-supported
21000-40	Q9GZM3	RPB1B	DNA-directed RNA polymerase II subunit RPB11-b1	POLR2J2	ENSG00000228049	TRUE	5.89227	FALSE	FALSE		FALSE	1	Transcript only
21001-393	Q8WUW1	BRK1	Protein BRICK1	BRK1	ENSG00000254999	TRUE	11.3027	TRUE	TRUE	1	TRUE	3	Expressed, promoter-supported
21002-1	Q8WVJ2	NUDC2	NudC domain-containing protein 2	NUDCD2	ENSG00000170584	TRUE	9.60348	TRUE	TRUE	0.975069	TRUE	3	Expressed, promoter-supported
21008-113	P61326	MGN	Protein mago nashi homolog	MAGOH	ENSG00000162385	TRUE	8.73002	FALSE	FALSE		FALSE	1	Transcript only
21009-28	A6NMZ2	SNTAN	Sentan	SNTN	ENSG00000188817	FALSE	4.7052	FALSE	FALSE		FALSE	0	Not expressed
21104-37	Q9BZL1	UBL5	Ubiquitin-like protein 5	UBL5	ENSG00000198258	TRUE	10.6039	TRUE	TRUE	0.927978	FALSE	2	Expressed, promoter-unconfirmed
21105-23	A6NIH7	U119B	Protein unc-119 homolog B	UNC119B	ENSG00000175970	TRUE	10.7524	TRUE	TRUE	0.501385	FALSE	2	Expressed, promoter-unconfirmed
21106-206	Q12798	CETN1	Centrin-1	CETN1	ENSG00000177143	FALSE	4.59938	FALSE	FALSE		FALSE	0	Not expressed
21107-5	Q9Y375	CIA30	Complex I intermediate-associated protein 30, mitochondrial	NDUFAF1	ENSG00000137806	TRUE	8.99444	FALSE	FALSE		TRUE	2	Transcript only
21108-5	Q9BRF8	CSTP1	Uncharacterized metallophosphoesterase CSTP1	CPPED1	ENSG00000103381	TRUE	8.09438	TRUE	FALSE	0.423823	TRUE	2	Transcript only
21109-1	Q96G28	CFA36	Cilia- and flagella-associated protein 36	CFAP36	ENSG00000163001	TRUE	10.2022	FALSE	FALSE		TRUE	2	Transcript only
21110-5	Q9H832	UBE2Z	Ubiquitin-conjugating enzyme E2 Z	UBE2Z	ENSG00000159202	TRUE	11.3629	TRUE	TRUE	0.99723	FALSE	2	Expressed, promoter-unconfirmed
21111-49	Q9NZL4	HPBP1	Hsp70-binding protein 1	HSPBP1	ENSG00000133265	TRUE	9.55325	TRUE	TRUE	0.969529	TRUE	3	Expressed, promoter-supported
21112-6	Q96A32	MLRS	Myosin regulatory light chain 2, skeletal muscle isoform	MYL11	ENSG00000180209	TRUE	5.26715	FALSE	FALSE		FALSE	1	Transcript only
21113-3	Q96CG3	TIFA	TRAF-interacting protein with FHA domain-containing protein A	TIFA	ENSG00000145365	TRUE	8.15082	FALSE	FALSE		FALSE	1	Transcript only
21114-18	Q9UKB3	DJC12	DnaJ homolog subfamily C member 12	DNAJC12	ENSG00000108176	TRUE	9.97126	FALSE	FALSE		TRUE	2	Transcript only
21115-48	Q7Z5W3	BN3D2	Pre-miRNA 5'-monophosphate methyltransferase	BCDIN3D	ENSG00000186666	TRUE	8.58123	FALSE	FALSE		TRUE	2	Transcript only
21116-13	O75530	EED	Polycomb protein EED	EED	ENSG00000074266	TRUE	9.44589	FALSE	FALSE		TRUE	2	Transcript only
21117-18	Q9NQZ6	ZC4H2	Zinc finger C4H2 domain-containing protein	ZC4H2	ENSG00000126970	TRUE	10.7878	FALSE	FALSE		TRUE	2	Transcript only
21118-48	P30047	GFRP	GTP cyclohydrolase I feedback regulatory protein	GCHFR	ENSG00000137880	TRUE	7.91254	FALSE	FALSE		TRUE	2	Transcript only
21119-1	Q8N4T8	CBR4	Carbonyl reductase family member 4	CBR4	ENSG00000145439	TRUE	10.6378	TRUE	TRUE	0.767313	FALSE	2	Expressed, promoter-unconfirmed
21120-3	Q8N183	MIMIT	Mimitin, mitochondrial	NDUFAF2	ENSG00000164182	TRUE	9.33279	TRUE	TRUE	0.99723	TRUE	3	Expressed, promoter-supported
21121-31	Q8TBC4	UBA3	NEDD8-activating enzyme E1 catalytic subunit	UBA3	ENSG00000144744	TRUE	10.7048	TRUE	TRUE	0.98338	TRUE	3	Expressed, promoter-supported
21122-3	Q9BQY9	DBND2	Dysbindin domain-containing protein 2	DBNDD2	ENSG00000244274	TRUE	7.07665	FALSE	FALSE		FALSE	1	Transcript only
21123-1	Q13084	RM28	39S ribosomal protein L28, mitochondrial	MRPL28	ENSG00000086504	TRUE	10.1592	TRUE	TRUE	0.955679	TRUE	3	Expressed, promoter-supported
21124-17	Q9NRH1	YAED1	Yae1 domain-containing protein 1	YAE1	ENSG00000241127	TRUE	9.60385	FALSE	FALSE		FALSE	1	Transcript only
21126-27	Q06210	GFPT1	Glutamine--fructose-6-phosphate aminotransferase [isomerizing] 1	GFPT1	ENSG00000198380	TRUE	12.7293	TRUE	TRUE	0.977839	TRUE	3	Expressed, promoter-supported
21128-2	P24941	CDK2	CDK2	CDK2	ENSG00000123374	TRUE	7.90126	FALSE	FALSE		TRUE	2	Transcript only
21129-95	Q15013	MD2BP	MAD2L1-binding protein	MAD2L1BP	ENSG00000124688	TRUE	9.18423	FALSE	FALSE		TRUE	2	Transcript only
21130-82	Q13572	ITPK1	Inositol-tetrakisphosphate 1-kinase	ITPK1	ENSG00000100605	TRUE	10.876	FALSE	FALSE		TRUE	2	Transcript only
21131-109	A2RUC4	TYW5	tRNA wybutosine-synthesizing protein 5	TYW5	ENSG00000162971	TRUE	9.49129	FALSE	FALSE		TRUE	2	Transcript only
21132-9	Q7L8C5	SYT13	Synaptotagmin-13	SYT13	ENSG00000019505	TRUE	11.3045	FALSE	FALSE		TRUE	2	Transcript only
21133-33	P56277	CMC4	Cx9C motif-containing protein 4	CMC4	ENSG00000182712	TRUE	5.67665	FALSE	FALSE		TRUE	2	Transcript only
21134-9	Q9NS37	ZHANG	CREB/ATF bZIP transcription factor	CREBZF	ENSG00000137504	TRUE	12.3067	FALSE	FALSE		TRUE	2	Transcript only
21135-16	Q9Y3B4	SF3B6	Splicing factor 3B subunit 6	SF3B6	ENSG00000115128	TRUE	10.2302	TRUE	TRUE	1	FALSE	2	Expressed, promoter-unconfirmed
21136-1	Q969U7	PSMG2	Proteasome assembly chaperone 2	PSMG2	ENSG00000128789	TRUE	9.67707	TRUE	FALSE	0.432133	TRUE	2	Transcript only
21138-2	Q86SE8	NPM2	Nucleoplasmin-2	NPM2	ENSG00000158806	TRUE	9.13147	FALSE	FALSE		TRUE	2	Transcript only
21140-19	P49069	CAMLG	Calcium signal-modulating cyclophilin ligand	CAMLG	ENSG00000164615	TRUE	11.4427	TRUE	TRUE	0.98338	TRUE	3	Expressed, promoter-supported
21141-9	Q96KN1	FA84B	Protein FAM84B	LRATD2	ENSG00000168672	TRUE	9.03442	FALSE	FALSE		FALSE	1	Transcript only
21144-160	O00141	SGK1	Serine/threonine-protein kinase Sgk1	SGK1	ENSG00000118515	TRUE	8.4265	FALSE	FALSE		TRUE	2	Transcript only
21146-187	O00294	TULP1	Tubby-related protein 1	TULP1	ENSG00000112041	TRUE	5.33344	FALSE	FALSE		TRUE	2	Transcript only
21147-9	Q9H479	Fructosamine-3-kinase	Fructosamine-3-kinase	FN3K	ENSG00000167363	TRUE	8.68454	TRUE	TRUE	1	TRUE	3	Expressed, promoter-supported
21149-27	Q9NWM3	CUED1	CUE domain-containing protein 1	CUEDC1	ENSG00000180891	TRUE	9.78412	FALSE	FALSE		TRUE	2	Transcript only
21152-25	O00167	EYA2	Eyes absent homolog 2	EYA2	ENSG00000064655	TRUE	6.90606	FALSE	FALSE		TRUE	2	Transcript only
21153-5	Q8IXM2	BAP18	Chromatin complexes subunit BAP18	BACC1	ENSG00000258315	TRUE	6.66004	TRUE	TRUE	0.98338	FALSE	2	Expressed, promoter-unconfirmed
21154-8	Q9H9S4	CB39L	Calcium-binding protein 39-like	CAB39L	ENSG00000102547	TRUE	10.1897	FALSE	FALSE		TRUE	2	Transcript only
21156-5	Q8WUX2	CHAC2	Putative glutathione-specific gamma-glutamylcyclotransferase 2	CHAC2	ENSG00000143942	TRUE	6.5594	FALSE	FALSE		FALSE	1	Transcript only
21157-6	A2RU49	HYKK	Hydroxylysine kinase	HYKK	ENSG00000188266	TRUE	5.6868	FALSE	FALSE		TRUE	2	Transcript only
21160-4	Q96FZ7	CHMP6	Charged multivesicular body protein 6	CHMP6	ENSG00000176108	TRUE	9.25325	TRUE	TRUE	0.99446	TRUE	3	Expressed, promoter-supported
21161-16	Q9UI43	MRM2	rRNA methyltransferase 2, mitochondrial	MRM2	ENSG00000122687	TRUE	5.91755	FALSE	FALSE		TRUE	2	Transcript only
21162-30	Q5QJ74	TBCEL	Tubulin-specific chaperone cofactor E-like protein	TBCEL	ENSG00000154114	TRUE	9.80818	FALSE	FALSE		FALSE	1	Transcript only
21163-21	Q9NVG8	TBC13	TBC1 domain family member 13	TBC1D13	ENSG00000107021	TRUE	9.96487	FALSE	FALSE		TRUE	2	Transcript only
21164-83	Q8IUE1	TF2LX	Homeobox protein TGIF2LX	TGIF2LX	ENSG00000153779	FALSE	4.59712	FALSE	FALSE		FALSE	0	Not expressed
21166-1	Q9GZU7	CTDS1	Carboxy-terminal domain RNA polymerase II polypeptide A small phosphatase 1	CTDSP1	ENSG00000144579	TRUE	8.20922	FALSE	FALSE		TRUE	2	Transcript only
21167-33	Q8WUK0	PTPM1	Phosphatidylglycerophosphatase and protein-tyrosine phosphatase 1	PTPMT1	ENSG00000110536	TRUE	8.00745	TRUE	TRUE	0.795014	FALSE	2	Expressed, promoter-unconfirmed
21172-11	Q9H1K6	MESD1	Mesoderm development candidate 1	TLNRD1	ENSG00000140406	TRUE	10.3804	FALSE	FALSE		FALSE	1	Transcript only
21173-25	Q12926	ELAV2	ELAV-like protein 2	ELAVL2	ENSG00000107105	TRUE	13.4407	TRUE	TRUE	1	TRUE	3	Expressed, promoter-supported
21178-8	O76071	CIAO1	Probable cytosolic iron-sulfur protein assembly protein CIAO1	CIAO1	ENSG00000144021	TRUE	11.8493	TRUE	TRUE	0.99723	FALSE	2	Expressed, promoter-unconfirmed
21180-16	Q63HM9	PLCX3	PI-PLC X domain-containing protein 3	PLCXD3	ENSG00000182836	TRUE	9.50175	FALSE	FALSE		TRUE	2	Transcript only
21181-10	Q9P2M1	LR2BP	LRP2-binding protein	LRP2BP	ENSG00000109771	TRUE	8.43623	FALSE	FALSE		FALSE	1	Transcript only
21182-8	Q8WW01	SEN15	tRNA-splicing endonuclease subunit Sen15	TSEN15	ENSG00000198860	TRUE	10.2543	FALSE	FALSE		FALSE	1	Transcript only
21183-1	Q9Y6W6	DUS10	Dual specificity protein phosphatase 10	DUSP10	ENSG00000143507	TRUE	9.38276	FALSE	FALSE		TRUE	2	Transcript only
21184-1	Q6QNY1	BL1S2	Biogenesis of lysosome-related organelles complex 1 subunit 2	BLOC1S2	ENSG00000196072	TRUE	10.9878	FALSE	FALSE		TRUE	2	Transcript only
21188-38	Q6NW29	RWDD4	RWD domain-containing protein 4	RWDD4	ENSG00000182552	TRUE	9.6794	FALSE	FALSE		TRUE	2	Transcript only
21189-9	P53384	NUBP1	Nucleotide-binding protein 1	NUBP1	ENSG00000103274	TRUE	9.05435	TRUE	TRUE	0.781163	TRUE	3	Expressed, promoter-supported
21190-4	Q96B02	UBE2W	Ubiquitin-conjugating enzyme E2 W	UBE2W	ENSG00000104343	TRUE	11.1556	FALSE	FALSE		FALSE	1	Transcript only
21191-24	Q9H596	DUS21	Dual specificity protein phosphatase 21	DUSP21	ENSG00000189037	FALSE	4.60122	FALSE	FALSE		FALSE	0	Not expressed
21193-1	Q9H5Q4	TFB2M	Dimethyladenosine transferase 2, mitochondrial	TFB2M	ENSG00000162851	TRUE	8.21748	FALSE	FALSE		FALSE	1	Transcript only
21194-39	Q14863	PO6F1	POU domain, class 6, transcription factor 1	POU6F1	ENSG00000184271	TRUE	8.85394	FALSE	FALSE		TRUE	2	Transcript only
21196-29	Q9NSI8	SAMN1	SAM domain-containing protein SAMSN-1	SAMSN1	ENSG00000155307	TRUE	5.25824	FALSE	FALSE		FALSE	1	Transcript only
21203-14	Q96HT8	MR1L1	MORF4 family-associated protein 1-like 1	MRFAP1L1	ENSG00000178988	TRUE	11.7333	FALSE	FALSE		FALSE	1	Transcript only
21204-70	Q6ICB0	DESI1	Desumoylating isopeptidase 1	DESI1	ENSG00000100418	TRUE	10.8037	FALSE	FALSE		FALSE	1	Transcript only
21206-218	O00165	HAX1	HCLS1-associated protein X-1	HAX1	ENSG00000143575	TRUE	10.8153	TRUE	TRUE	0.858726	TRUE	3	Expressed, promoter-supported
21207-1	Q13057	COASY	Bifunctional coenzyme A synthase	COASY	ENSG00000068120	TRUE	10.2664	TRUE	TRUE	0.927978	TRUE	3	Expressed, promoter-supported
21208-163	Q15744	CEBPE	CCAAT/enhancer-binding protein epsilon	CEBPE	ENSG00000092067	FALSE	4.68541	FALSE	FALSE		TRUE	1	Not expressed
21210-33	P06746	DPOLB	DNA polymerase beta	POLB	ENSG00000070501	TRUE	10.5317	TRUE	TRUE	0.692521	TRUE	3	Expressed, promoter-supported
21217-20	Q99623	PHB2	Prohibitin-2	PHB2	ENSG00000215021	TRUE	11.855	TRUE	TRUE	1	FALSE	2	Expressed, promoter-unconfirmed
21219-7	Q86UA6	RPAIN	RPA-interacting protein	RPAIN	ENSG00000129197	TRUE	11.6627	FALSE	FALSE		FALSE	1	Transcript only
21220-11	Q9Y6B6	SAR1B	GTP-binding protein SAR1b	SAR1B	ENSG00000152700	TRUE	11.1032	TRUE	TRUE	0.99723	TRUE	3	Expressed, promoter-supported
21221-67	P50453	Serpin B9	Serpin B9	SERPINB9	ENSG00000170542	TRUE	11.0056	TRUE	TRUE	1	TRUE	3	Expressed, promoter-supported
21227-18	P50225	SULT 1A1*2	SULT 1A1*2	SULT1A1	ENSG00000196502	TRUE	6.25583	FALSE	FALSE		TRUE	2	Transcript only
21229-5	Q96BF3	TMIG2	Transmembrane and immunoglobulin domain-containing protein 2	TMIGD2	ENSG00000167664	FALSE	4.88652	FALSE	FALSE		FALSE	0	Not expressed
21231-3	P30532	ACHA5	Neuronal acetylcholine receptor subunit alpha-5	CHRNA5	ENSG00000169684	TRUE	9.39282	FALSE	FALSE		TRUE	2	Transcript only
21232-39	P07288	BPSA	Benign Prostate specific Antigen	KLK3	ENSG00000142515	FALSE	4.64745	FALSE	FALSE		FALSE	0	Not expressed
21234-7	Q8WXK3	ASB-13	Ankyrin repeat and SOCS box protein 13	ASB13	ENSG00000196372	TRUE	9.53612	FALSE	FALSE		TRUE	2	Transcript only
21235-11	O15131	IMA6	Importin subunit alpha-6	KPNA5	ENSG00000196911	TRUE	11.5748	FALSE	FALSE		TRUE	2	Transcript only
21236-12	Q9BVK6	TMED9	Transmembrane emp24 domain-containing protein 9	TMED9	ENSG00000184840	TRUE	10.7581	TRUE	TRUE	1	TRUE	3	Expressed, promoter-supported
21237-24	Q9UM07	PADI4	Protein-arginine deiminase type-4	PADI4	ENSG00000159339	FALSE	4.61061	FALSE	FALSE		FALSE	0	Not expressed
21238-40	Q96JB5	CK5P3	CDK5 regulatory subunit-associated protein 3	CDK5RAP3	ENSG00000108465	TRUE	9.79743	TRUE	TRUE	0.961219	TRUE	3	Expressed, promoter-supported
21239-31	Q15438	CYH1	Cytohesin-1	CYTH1	ENSG00000108669	TRUE	11.4952	FALSE	FALSE		TRUE	2	Transcript only
21240-6	P48728	GCST	Aminomethyltransferase, mitochondrial	AMT	ENSG00000145020	TRUE	6.30926	TRUE	TRUE	0.634349	TRUE	3	Expressed, promoter-supported
21241-1	Q93015	NAT6	N-acetyltransferase 6	NAA80	ENSG00000243477	TRUE	8.08358	FALSE	FALSE		TRUE	2	Transcript only
21244-57	P06748	NPM1	Nucleophosmin	NPM1	ENSG00000181163	TRUE	13.4647	TRUE	TRUE	1	TRUE	3	Expressed, promoter-supported
21247-16	Q00266	METK1	S-adenosylmethionine synthase isoform type-1	MAT1A	ENSG00000151224	FALSE	4.8981	FALSE	FALSE		FALSE	0	Not expressed
21249-115	O00273	DFFA	DNA fragmentation factor subunit alpha	DFFA	ENSG00000160049	TRUE	11.006	TRUE	TRUE	0.958449	TRUE	3	Expressed, promoter-supported
21255-2	O15492	RGS16	Regulator of G-protein signaling 16	RGS16	ENSG00000143333	TRUE	9.2486	FALSE	FALSE		TRUE	2	Transcript only
21260-74	P62304	RUXE	Small nuclear ribonucleoprotein E	SNRPE	ENSG00000182004	TRUE	10.21	TRUE	TRUE	1	TRUE	3	Expressed, promoter-supported
21269-198	P34913	HYES	Epoxide hydrolase 2	EPHX2	ENSG00000120915	TRUE	9.23913	TRUE	TRUE	0.900277	TRUE	3	Expressed, promoter-supported
21271-53	P52895	AK1C2	Aldo-keto reductase family 1 member C2	AKR1C2	ENSG00000151632	TRUE	10.7758	TRUE	TRUE	0.545706	TRUE	3	Expressed, promoter-supported
21272-100	Q9Y224	CN166	UPF0568 protein C14orf166	RTRAF	ENSG00000087302	TRUE	11.5691	TRUE	TRUE	1	TRUE	3	Expressed, promoter-supported
21276-11	O43490	CD133	CD133 antigen	PROM1	ENSG00000007062	TRUE	7.17342	FALSE	FALSE		TRUE	2	Transcript only
21280-13	Q99576	T22D3	TSC22 domain family protein 3	TSC22D3	ENSG00000157514	TRUE	11.3098	FALSE	FALSE		TRUE	2	Transcript only
21281-13	Q96S95	CK2N2	Calcium/calmodulin-dependent protein kinase II inhibitor 2	CAMK2N2	ENSG00000163888	TRUE	10.142	FALSE	FALSE		TRUE	2	Transcript only
21282-21	Q15025	TNIP1	TNFAIP3-interacting protein 1	TNIP1	ENSG00000145901	TRUE	9.62671	FALSE	FALSE		TRUE	2	Transcript only
21286-29	P62913	RL11	60S ribosomal protein L11	RPL11	ENSG00000142676	TRUE	13.6154	TRUE	TRUE	1	TRUE	3	Expressed, promoter-supported
21289-36	O75391	Sperm-associated antigen 7	Sperm-associated antigen 7	SPAG7	ENSG00000091640	TRUE	10.3708	FALSE	FALSE		FALSE	1	Transcript only
21290-66	O60921	HUS1	Checkpoint protein HUS1	HUS1	ENSG00000136273	TRUE	9.33976	FALSE	FALSE		FALSE	1	Transcript only
21306-7	Q96CS2	HAUS1	HAUS augmin-like complex subunit 1	HAUS1	ENSG00000152240	TRUE	9.16937	FALSE	FALSE		TRUE	2	Transcript only
21308-44	Q9BTZ2	DHRS4	Dehydrogenase/reductase SDR family member 4	DHRS4	ENSG00000157326	TRUE	7.02174	TRUE	TRUE	0.817175	TRUE	3	Expressed, promoter-supported
21310-37	Q9UKD2	MRT4	mRNA turnover protein 4 homolog	MRTO4	ENSG00000053372	TRUE	9.56448	TRUE	TRUE	0.99169	FALSE	2	Expressed, promoter-unconfirmed
21311-22	Q8WYK2	JDP2	Jun dimerization protein 2	JDP2	ENSG00000140044	TRUE	9.13973	FALSE	FALSE		FALSE	1	Transcript only
21314-11	Q9GZZ9	UBA5	Ubiquitin-like modifier-activating enzyme 5	UBA5	ENSG00000081307	TRUE	10.7612	TRUE	TRUE	0.99169	TRUE	3	Expressed, promoter-supported
21317-25	Q9NYS0	KBRS1	NF-kappa-B inhibitor-interacting Ras-like protein 1	NKIRAS1	ENSG00000197885	TRUE	10.3203	FALSE	FALSE		TRUE	2	Transcript only
21319-196	Q6IN84	MRM1	rRNA methyltransferase 1, mitochondrial	MRM1	ENSG00000278619	TRUE	7.71838	FALSE	FALSE		TRUE	2	Transcript only
21321-2	P09661	RU2A	U2 small nuclear ribonucleoprotein A'	SNRPA1	ENSG00000131876	TRUE	10.3933	TRUE	TRUE	1	FALSE	2	Expressed, promoter-unconfirmed
21322-60	P29084	T2EB	Transcription initiation factor IIE subunit beta	GTF2E2	ENSG00000197265	TRUE	9.27648	FALSE	FALSE		TRUE	2	Transcript only
21323-2	Q9H446	RWDD1	RWD domain-containing protein 1	RWDD1	ENSG00000111832	TRUE	10.4106	FALSE	FALSE		TRUE	2	Transcript only
21326-28	Q15814	TBCC	Tubulin-specific chaperone C	TBCC	ENSG00000124659	TRUE	9.8151	TRUE	TRUE	0.576177	TRUE	3	Expressed, promoter-supported
21327-12	Q9BWK5	MRI	Modulator of retrovirus infection homolog	CYREN	ENSG00000122783	TRUE	9.28539	FALSE	FALSE		TRUE	2	Transcript only
21328-2	P21579	SYT1	Synaptotagmin-1	SYT1	ENSG00000067715	TRUE	12.734	TRUE	TRUE	0.99446	TRUE	3	Expressed, promoter-supported
21329-66	Q8TCD6	PHOP2	Pyridoxal phosphate phosphatase PHOSPHO2	PHOSPHO2	ENSG00000144362	TRUE	7.66267	FALSE	FALSE		FALSE	1	Transcript only
21330-13	Q9Y2Z4	SYYM	Tyrosyl-tRNA synthetase, mitochondrial	YARS2	ENSG00000139131	TRUE	9.10496	TRUE	TRUE	0.99723	TRUE	3	Expressed, promoter-supported
21331-19	Q4VC05	BCL7A	B-cell CLL/lymphoma 7 protein family member A	BCL7A	ENSG00000110987	TRUE	11.6948	FALSE	FALSE		TRUE	2	Transcript only
21338-44	Q9H173	SIL1	Nucleotide exchange factor SIL1	SIL1	ENSG00000120725	TRUE	8.86632	FALSE	FALSE		TRUE	2	Transcript only
21339-19	Q8TD30	ALAT2	Alanine aminotransferase 2	GPT2	ENSG00000166123	TRUE	10.7318	TRUE	FALSE	0.252078	TRUE	2	Transcript only
21340-38	Q16534	HLF	Hepatic leukemia factor	HLF	ENSG00000108924	TRUE	7.7318	FALSE	FALSE		TRUE	2	Transcript only
21341-19	Q9BY43	CHM4A	Charged multivesicular body protein 4a	CHMP4A	ENSG00000254505	TRUE	7.32409	TRUE	FALSE	0.382271	FALSE	1	Transcript only
21342-25	O43566	RGS14	Regulator of G-protein signaling 14	RGS14	ENSG00000169220	TRUE	8.25542	FALSE	FALSE		TRUE	2	Transcript only
21343-3	Q7LC44	ARC	Activity-regulated cytoskeleton-associated protein	ARC	ENSG00000198576	TRUE	8.59483	FALSE	FALSE		TRUE	2	Transcript only
21344-31	Q8WVM0	TFB1M	Dimethyladenosine transferase 1, mitochondrial	TFB1M	ENSG00000029639	TRUE	8.86403	FALSE	FALSE		TRUE	2	Transcript only
21345-93	Q96NR8	RDH12	Retinol dehydrogenase 12	RDH12	ENSG00000139988	TRUE	5.73912	FALSE	FALSE		TRUE	2	Transcript only
21346-71	Q02127	PYRD	Dihydroorotate dehydrogenase (quinone), mitochondrial	DHODH	ENSG00000102967	TRUE	7.98568	FALSE	FALSE		TRUE	2	Transcript only
21348-22	Q86TN4	TRPT1	tRNA 2'-phosphotransferase 1	TRPT1	ENSG00000149743	TRUE	9.10203	FALSE	FALSE		TRUE	2	Transcript only
21349-2	Q8WUJ0	STYX	Serine/threonine/tyrosine-interacting protein	STYX	ENSG00000198252	TRUE	9.52406	FALSE	FALSE		TRUE	2	Transcript only
21350-29	Q6ZN17	LN28B	Protein lin-28 homolog B	LIN28B	ENSG00000187772	TRUE	10.9925	TRUE	TRUE	1	TRUE	3	Expressed, promoter-supported
21351-8	P41250	Glycyl t-RNA synthetase	Glycyl t-RNA synthetase	GARS1	ENSG00000106105	TRUE	13.1389	TRUE	TRUE	1	TRUE	3	Expressed, promoter-supported
21354-92	Q96BW1	UPP	Uracil phosphoribosyltransferase homolog	UPRT	ENSG00000094841	TRUE	9.54235	FALSE	FALSE		TRUE	2	Transcript only
21355-4	P22415	USF1	Upstream stimulatory factor 1	USF1	ENSG00000158773	TRUE	11.2474	FALSE	FALSE		TRUE	2	Transcript only
21356-6	Q9BPU9	B9D2	B9 domain-containing protein 2	B9D2	ENSG00000123810	TRUE	7.21142	FALSE	FALSE		FALSE	1	Transcript only
21357-12	Q8WUP2	FBLI1	Filamin-binding LIM protein 1	FBLIM1	ENSG00000162458	TRUE	10.1015	FALSE	FALSE		TRUE	2	Transcript only
21359-17	Q16612	NREP	Neuronal regeneration-related protein	NREP	ENSG00000134986	TRUE	14.3781	FALSE	FALSE		TRUE	2	Transcript only
21360-27	Q5M775	SPEC1	Sperm antigen with calponin homology and coiled-coil domains 1	SPECC1	ENSG00000128487	TRUE	11.5723	FALSE	FALSE		TRUE	2	Transcript only
21361-8	Q6F5E7	TR3N	Protein TXNRD3NB	TXNRD3	ENSG00000197763	TRUE	8.49727	FALSE	FALSE		TRUE	2	Transcript only
21366-7	Q96DH6	MSI2H	RNA-binding protein Musashi homolog 2	MSI2	ENSG00000153944	TRUE	12.5299	TRUE	TRUE	0.99446	TRUE	3	Expressed, promoter-supported
21367-63	Q96F24	NRBF2	Nuclear receptor-binding factor 2	NRBF2	ENSG00000148572	TRUE	9.10079	FALSE	FALSE		TRUE	2	Transcript only
21368-46	Q9Y2Y1	RPC10	DNA-directed RNA polymerase III subunit RPC10	POLR3K	ENSG00000161980	TRUE	7.4709	FALSE	FALSE		TRUE	2	Transcript only
21369-15	O00442	RTCA	RNA 3'-terminal phosphate cyclase	RTCA	ENSG00000137996	TRUE	10.8537	TRUE	TRUE	1	FALSE	2	Expressed, promoter-unconfirmed
21370-45	Q96BD8	SKA1	Spindle and kinetochore-associated protein 1	SKA1	ENSG00000154839	TRUE	5.79106	FALSE	FALSE		TRUE	2	Transcript only
21371-12	Q8IUF8	MINA	Bifunctional lysine-specific demethylase and histidyl-hydroxylase MINA	RIOX2	ENSG00000170854	TRUE	7.48886	FALSE	FALSE		TRUE	2	Transcript only
21373-8	Q9H974	QTRD1	Queuine tRNA-ribosyltransferase subunit QTRTD1	QTRT2	ENSG00000151576	TRUE	9.22071	FALSE	FALSE		FALSE	1	Transcript only
21375-34	Q8TBN0	R3GEF	Guanine nucleotide exchange factor for Rab-3A	RAB3IL1	ENSG00000167994	TRUE	8.3921	FALSE	FALSE		TRUE	2	Transcript only
21378-7	Q8TCS8	PNPT1	Polyribonucleotide nucleotidyltransferase 1, mitochondrial	PNPT1	ENSG00000138035	TRUE	10.337	TRUE	TRUE	0.99723	TRUE	3	Expressed, promoter-supported
21379-30	Q9NVF9	EKI2	Ethanolamine kinase 2	ETNK2	ENSG00000143845	TRUE	10.4526	FALSE	FALSE		TRUE	2	Transcript only
21380-77	Q9BXR0	TGT	Queuine tRNA-ribosyltransferase	QTRT1	ENSG00000213339	TRUE	9.40626	FALSE	FALSE		TRUE	2	Transcript only
21381-73	Q9NU19	TB22B	TBC1 domain family member 22B	TBC1D22B	ENSG00000065491	TRUE	9.61014	FALSE	FALSE		FALSE	1	Transcript only
21382-70	Q9H777	RNZ1	Zinc phosphodiesterase ELAC protein 1	ELAC1	ENSG00000141642	TRUE	8.23082	FALSE	FALSE		FALSE	1	Transcript only
21383-37	O43776	SYNC	Asparaginyl-tRNA synthetase, cytoplasmic	NARS1	ENSG00000134440	TRUE	12.508	TRUE	TRUE	1	TRUE	3	Expressed, promoter-supported
21384-2	P04066	Alpha-L-fucosidase I	Alpha-L-fucoside fucohydrolase	FUCA1	ENSG00000179163	TRUE	9.33026	TRUE	TRUE	0.958449	TRUE	3	Expressed, promoter-supported
21385-5	Q9H156	SLIK2	SLIT and NTRK-like protein 2	SLITRK2	ENSG00000185985	TRUE	6.86997	FALSE	FALSE		TRUE	2	Transcript only
21387-64	Q16819	MEP1A	Meprin A subunit alpha	MEP1A	ENSG00000112818	FALSE	4.64064	FALSE	FALSE		FALSE	0	Not expressed
21389-32	Q13188	STK3	Serine/threonine-protein kinase 3	STK3	ENSG00000104375	TRUE	7.19179	TRUE	FALSE	0.232687	TRUE	2	Transcript only
21390-68	P40126	L-dopachrome tautomerase	L-dopachrome tautomerase	DCT	ENSG00000080166	TRUE	6.02174	FALSE	FALSE		FALSE	1	Transcript only
21391-17	P0DN86	b-CF	Choriogonadotropin subunit beta 3	CGB3	ENSG00000104827	FALSE	4.60627	FALSE	FALSE		FALSE	0	Not expressed
21392-15	Q9Y5V3	MAGD1	Melanoma-associated antigen D1	MAGED1	ENSG00000179222	TRUE	13.3698	FALSE	FALSE		TRUE	2	Transcript only
21393-62	P23526	SAHH	Adenosylhomocysteinase	AHCY	ENSG00000101444	TRUE	11.0652	TRUE	TRUE	1	TRUE	3	Expressed, promoter-supported
21395-23	O14917	PCD17	Protocadherin-17	PCDH17	ENSG00000118946	TRUE	11.8451	FALSE	FALSE		TRUE	2	Transcript only
21397-21	Q2VWP7	PRTG	Protogenin	PRTG	ENSG00000166450	TRUE	11.591	TRUE	FALSE	0.360111	TRUE	2	Transcript only
21403-39	P49815	TSC2	Tuberin	TSC2	ENSG00000103197	TRUE	12.3559	TRUE	TRUE	0.786704	FALSE	2	Expressed, promoter-unconfirmed
21406-25	Q16584	M3K11	Mitogen-activated protein kinase kinase kinase 11	MAP3K11	ENSG00000173327	TRUE	9.92735	FALSE	FALSE		TRUE	2	Transcript only
21415-212	Q99759	MAP3K3	Mitogen-activated protein kinase kinase kinase 3	MAP3K3	ENSG00000198909	TRUE	10.329	FALSE	FALSE		TRUE	2	Transcript only
21426-88	Q5TA50	CPTP	Ceramide-1-phosphate transfer protein	CPTP	ENSG00000224051	TRUE	9.33147	FALSE	FALSE		FALSE	1	Transcript only
21429-50	P52888	THOP1	Thimet oligopeptidase	THOP1	ENSG00000172009	TRUE	10.3977	TRUE	TRUE	0.980609	TRUE	3	Expressed, promoter-supported
21430-4	P47712	cPLA2-alpha	Cytosolic phospholipase A2 alpha	PLA2G4A	ENSG00000116711	TRUE	5.43447	FALSE	FALSE		TRUE	2	Transcript only
21433-3	P78410	BT3A2	Butyrophilin subfamily 3 member A2	BTN3A2	ENSG00000186470	TRUE	6.50256	FALSE	FALSE		TRUE	2	Transcript only
21435-143	P78362	SRPK2	Serine/threonine-protein kinase SRPK2	SRPK2	ENSG00000135250	TRUE	11.8849	TRUE	TRUE	1	TRUE	3	Expressed, promoter-supported
21436-56	Q8WYN0	ATG4A	Cysteine protease ATG4A	ATG4A	ENSG00000101844	TRUE	8.84607	FALSE	FALSE		TRUE	2	Transcript only
21437-77	P16455	MGMT	Methylated-DNA--protein-cysteine methyltransferase	MGMT	ENSG00000170430	TRUE	8.48449	FALSE	FALSE		TRUE	2	Transcript only
21438-45	Q9C035	TRIM5	Tripartite motif-containing protein 5	TRIM5	ENSG00000132256	TRUE	8.58647	FALSE	FALSE		TRUE	2	Transcript only
21439-37	P14317	HCLS1	Hematopoietic lineage cell-specific protein	HCLS1	ENSG00000180353	TRUE	5.3777	FALSE	FALSE		FALSE	1	Transcript only
21440-9	P78325	ADAM-8	ADAM 8	ADAM8	ENSG00000151651	TRUE	8.63777	FALSE	FALSE		TRUE	2	Transcript only
21441-20	P17643	gp75	gp75	TYRP1	ENSG00000107165	FALSE	4.97066	FALSE	FALSE		FALSE	0	Not expressed
21444-40	P20151	Kallikrein 2	Kallikrein 2	KLK2	ENSG00000167751	FALSE	4.67814	FALSE	FALSE		TRUE	1	Not expressed
21445-40	Q15843	Neddylin	Ubiquitin-like protein Nedd8	NEDD8	ENSG00000129559	TRUE	10.2885	TRUE	TRUE	1	FALSE	2	Expressed, promoter-unconfirmed
21450-333	Q92851	Caspase-10:region 2	Caspase-10:region 2	CASP10	ENSG00000003400	FALSE	4.96508	FALSE	FALSE		FALSE	0	Not expressed
21452-3	O00429	DNM1L	Dynamin-1-like protein	DNM1L	ENSG00000087470	TRUE	12.2668	TRUE	TRUE	1	TRUE	3	Expressed, promoter-supported
21457-141	Q96MF6	CQ10A	Coenzyme Q-binding protein COQ10 homolog A, mitochondrial	COQ10A	ENSG00000135469	TRUE	9.15358	FALSE	FALSE		TRUE	2	Transcript only
21464-2	Q13490	cIAP-1	Baculoviral IAP repeat-containing protein 2	BIRC2	ENSG00000110330	TRUE	11.3744	FALSE	FALSE		TRUE	2	Transcript only
21475-137	O43396	TXNL1	Thioredoxin-like protein 1	TXNL1	ENSG00000091164	TRUE	11.603	TRUE	TRUE	1	TRUE	3	Expressed, promoter-supported
21476-43	Q969S2	NEIL2	Endonuclease 8-like 2	NEIL2	ENSG00000154328	TRUE	10.2339	FALSE	FALSE		TRUE	2	Transcript only
21477-105	Q7L5Y9	MAEA	Macrophage erythroblast attacher	MAEA	ENSG00000090316	TRUE	10.9166	FALSE	FALSE		TRUE	2	Transcript only
21478-20	Q99717	SMAD5	SMAD5	SMAD5	ENSG00000113658	TRUE	11.5418	FALSE	FALSE		TRUE	2	Transcript only
21480-2	P27701	CD82 antigen	CD82 antigen	CD82	ENSG00000085117	TRUE	5.70162	FALSE	FALSE		TRUE	2	Transcript only
21483-155	P10644	KAP0	cAMP-dependent protein kinase type I-alpha regulatory subunit	PRKAR1A	ENSG00000108946	TRUE	13.0959	TRUE	TRUE	0.506925	TRUE	3	Expressed, promoter-supported
21487-20	Q9UL45	BL1S6	Biogenesis of lysosome-related organelles complex 1 subunit 6	BLOC1S6	ENSG00000104164	TRUE	11.6634	FALSE	FALSE		TRUE	2	Transcript only
21491-7	Q16853	VAP-1	Vascular adhesion protein-1	AOC3	ENSG00000131471	TRUE	7.22287	FALSE	FALSE		FALSE	1	Transcript only
21492-19	Q15846	CLUL1	Clusterin-like protein 1	CLUL1	ENSG00000079101	TRUE	7.23663	FALSE	FALSE		TRUE	2	Transcript only
21495-134	O15354	GPR37	Prosaposin receptor GPR37	GPR37	ENSG00000170775	TRUE	7.23592	FALSE	FALSE		TRUE	2	Transcript only
21497-32	Q9Y4L1	HYOU1	Hypoxia up-regulated protein 1	HYOU1	ENSG00000149428	TRUE	12.4942	TRUE	TRUE	1	TRUE	3	Expressed, promoter-supported
21498-3	P49419	AL7A1	Alpha-aminoadipic semialdehyde dehydrogenase	ALDH7A1	ENSG00000164904	TRUE	11.0263	TRUE	TRUE	1	TRUE	3	Expressed, promoter-supported
21499-17	Q99807	COQ7	5-demethoxyubiquinone hydroxylase, mitochondrial	COQ7	ENSG00000167186	TRUE	9.4626	TRUE	TRUE	0.734072	TRUE	3	Expressed, promoter-supported
21501-30	P14324	FPPS	Farnesyl pyrophosphate synthetase	FDPS	ENSG00000160752	TRUE	11.7287	TRUE	TRUE	0.980609	TRUE	3	Expressed, promoter-supported
21503-12	P16473	TSHR	Thyrotropin receptor	TSHR	ENSG00000165409	TRUE	5.41582	FALSE	FALSE		TRUE	2	Transcript only
21504-41	Q9UKV8	I2C2	Eukaryotic translation initiation factor 2C 2	AGO2	ENSG00000123908	TRUE	12.1942	TRUE	TRUE	0.587258	TRUE	3	Expressed, promoter-supported
21507-48	Q9NX08	COMD8	COMM domain-containing protein 8	COMMD8	ENSG00000169019	TRUE	8.24227	FALSE	FALSE		FALSE	1	Transcript only
21508-7	Q92185	SIA8A	Alpha-N-acetylneuraminide alpha-2,8-sialyltransferase	ST8SIA1	ENSG00000111728	TRUE	11.4786	FALSE	FALSE		TRUE	2	Transcript only
21509-29	Q9H1C3	GL8D2	Glycosyltransferase 8 domain-containing protein 2	GLT8D2	ENSG00000120820	TRUE	7.88202	FALSE	FALSE		TRUE	2	Transcript only
21510-24	P34947	GRK5	G protein-coupled receptor kinase 5	GRK5	ENSG00000198873	TRUE	10.1378	TRUE	TRUE	0.711911	TRUE	3	Expressed, promoter-supported
21512-6	Q9BV94	EDEM2	ER degradation-enhancing alpha-mannosidase-like 2	EDEM2	ENSG00000088298	TRUE	8.37186	FALSE	FALSE		TRUE	2	Transcript only
21513-1	P55210	Caspase-7	Caspase-7	CASP7	ENSG00000165806	TRUE	5.9443	FALSE	FALSE		TRUE	2	Transcript only
21514-1	P13224	GP1BB	Platelet glycoprotein Ib beta chain	GP1BB	ENSG00000203618	FALSE		FALSE	FALSE		TRUE	1	Not expressed
21515-61	Q86V21	AACS	Acetoacetyl-CoA synthetase	AACS	ENSG00000081760	TRUE	10.2391	TRUE	FALSE	0.371191	TRUE	2	Transcript only
21521-17	P17752	TPH1	Tryptophan 5-hydroxylase 1	TPH1	ENSG00000129167	TRUE	6.15499	FALSE	FALSE		TRUE	2	Transcript only
21523-71	Q9H0C8	ILKAP	Integrin-linked kinase-associated serine/threonine phosphatase 2C	ILKAP	ENSG00000132323	TRUE	9.81405	TRUE	TRUE	0.889197	TRUE	3	Expressed, promoter-supported
21524-14	P45974	UBP5	Ubiquitin carboxyl-terminal hydrolase 5	USP5	ENSG00000111667	TRUE	12.37	TRUE	TRUE	1	TRUE	3	Expressed, promoter-supported
21526-88	Q8IYV9	sperm-egg fusion protein 1	Izumo sperm-egg fusion protein 1	IZUMO1	ENSG00000182264	TRUE	5.54276	FALSE	FALSE		TRUE	2	Transcript only
21528-12	Q96LC9	BMF	Bcl-2-modifying factor	BMF	ENSG00000104081	TRUE	9.86189	FALSE	FALSE		TRUE	2	Transcript only
21529-6	P57075	UBS3A	Ubiquitin-associated and SH3 domain-containing protein A	UBASH3A	ENSG00000160185	FALSE	4.71132	FALSE	FALSE		TRUE	1	Not expressed
21533-51	P33241	LSP1	Lymphocyte-specific protein 1	LSP1	ENSG00000130592	FALSE	5.01605	FALSE	FALSE		TRUE	1	Not expressed
21535-5	Q9BTE6	AASD1	Alanyl-tRNA editing protein Aarsd1	AARSD1	ENSG00000266967	TRUE	7.55949	TRUE	TRUE	0.914127	TRUE	3	Expressed, promoter-supported
21536-65	Q8WVH0	CPLX3	Complexin-3	CPLX3	ENSG00000213578	FALSE		FALSE	FALSE		TRUE	1	Not expressed
21537-33	Q96I15	SCLY	Selenocysteine lyase	SCLY	ENSG00000132330	TRUE	7.96933	TRUE	TRUE	0.855956	TRUE	3	Expressed, promoter-supported
21539-139	Q5T7P8	SYT6	Synaptotagmin-6	SYT6	ENSG00000134207	TRUE	9.3339	FALSE	FALSE		TRUE	2	Transcript only
21540-73	Q9UBW5	BIN2	Bridging integrator 2	BIN2	ENSG00000110934	FALSE	4.61279	FALSE	FALSE		FALSE	0	Not expressed
21544-4	Q6DD88	ATLA3	Atlastin-3	ATL3	ENSG00000184743	TRUE	8.78429	FALSE	FALSE		TRUE	2	Transcript only
21545-51	Q8IVN3	MSTN1	Musculoskeletal embryonic nuclear protein 1	MUSTN1	ENSG00000272573	TRUE	5.32482	FALSE	FALSE		FALSE	1	Transcript only
21546-20	Q6QNK2	AGRD1	Adhesion G-protein coupled receptor D1	ADGRD1	ENSG00000111452	TRUE	6.25054	FALSE	FALSE		TRUE	2	Transcript only
21547-6	Q8IXL6	DMP4	Dentin matrix protein 4	FAM20C	ENSG00000177706	TRUE	11.3755	FALSE	FALSE		TRUE	2	Transcript only
21548-20	P36269	GGT5	Gamma-glutamyltransferase 5	GGT5	ENSG00000099998	TRUE	5.05828	FALSE	FALSE		FALSE	1	Transcript only
21549-144	Q96PL2	TECTB	Beta-tectorin	TECTB	ENSG00000119913	FALSE	4.63692	FALSE	FALSE		FALSE	0	Not expressed
21552-9	Q15067	ACOX1	Peroxisomal acyl-coenzyme A oxidase 1	ACOX1	ENSG00000161533	TRUE	11.0464	TRUE	TRUE	0.98615	FALSE	2	Expressed, promoter-unconfirmed
21555-17	P98173	FAM3A	Protein FAM3A	FAM3A	ENSG00000071889	TRUE	9.62305	FALSE	FALSE		TRUE	2	Transcript only
21562-3	O95968	SG1D1	Secretoglobin family 1D member 1	SCGB1D1	ENSG00000168515	FALSE	4.601	FALSE	FALSE		FALSE	0	Not expressed
21563-3	Q9BZM1	sPLA(2)-XII	sPLA(2)-XII	PLA2G12A	ENSG00000123739	TRUE	9.42816	FALSE	FALSE		TRUE	2	Transcript only
21567-214	Q9BXJ3	C1QT4	Complement C1q tumor necrosis factor-related protein 4	C1QTNF4	ENSG00000172247	TRUE	9.0122	TRUE	TRUE	0.99723	TRUE	3	Expressed, promoter-supported
21569-49	O94804	STK10	Serine/threonine kinase 10	STK10	ENSG00000072786	TRUE	9.19976	FALSE	FALSE		TRUE	2	Transcript only
21572-91	Q9H1B5	XYLT2	Xylosyltransferase 2	XYLT2	ENSG00000015532	TRUE	9.37923	FALSE	FALSE		TRUE	2	Transcript only
21574-106	Q86SG5	S100A15	S100 calcium-binding protein A15	S100A7A	ENSG00000184330	FALSE	4.60143	FALSE	FALSE		FALSE	0	Not expressed
21577-35	Q13451	FKBP5	FK506-binding protein 5	FKBP5	ENSG00000096060	TRUE	8.19452	TRUE	TRUE	0.972299	TRUE	3	Expressed, promoter-supported
21579-35	Q14896	MYPC3	Myosin-binding protein C, cardiac-type	MYBPC3	ENSG00000134571	FALSE	4.7702	FALSE	FALSE		FALSE	0	Not expressed
21581-87	Q96Q40	CDK15	Cyclin-dependent kinase 15; EC=2.7.11.22	CDK15	ENSG00000138395	TRUE	5.39644	FALSE	FALSE		TRUE	2	Transcript only
21583-14	Q9UNX3	RL26L	60S ribosomal protein L26-like 1	RPL26L1	ENSG00000037241	TRUE	8.02601	FALSE	FALSE		FALSE	1	Transcript only
21588-4	Q8WVF5	KCTD4	BTB/POZ domain-containing protein KCTD4	KCTD4	ENSG00000180332	TRUE	5.27813	FALSE	FALSE		FALSE	1	Transcript only
21589-80	Q7L190	DPPA4	Developmental pluripotency-associated protein 4	DPPA4	ENSG00000121570	TRUE	6.4699	TRUE	TRUE	0.598338	TRUE	3	Expressed, promoter-supported
21590-9	Q9H9E1	ANRA2	Ankyrin repeat family A protein 2	ANKRA2	ENSG00000164331	TRUE	10.309	FALSE	FALSE		TRUE	2	Transcript only
21592-8	Q9H227	GBA3	Cytosolic beta-glucosidase	GBA3	ENSG00000249948	FALSE	4.71475	FALSE	FALSE		FALSE	0	Not expressed
21595-8	Q96MW1	CCD43	Coiled-coil domain-containing protein 43	CCDC43	ENSG00000180329	TRUE	10.0781	FALSE	FALSE		TRUE	2	Transcript only
21599-6	P32929	CGL	Cystathionine gamma-lyase	CTH	ENSG00000116761	TRUE	8.31616	FALSE	FALSE		TRUE	2	Transcript only
21600-10	Q9NSA3	CNBP1	Beta-catenin-interacting protein 1	CTNNBIP1	ENSG00000178585	TRUE	10.2444	FALSE	FALSE		TRUE	2	Transcript only
21604-2	O60888	CUTA	Protein CutA	CUTA	ENSG00000112514	TRUE	11.2017	TRUE	TRUE	0.99169	TRUE	3	Expressed, promoter-supported
21614-2	Q8WXD5	GEMI6	Gem-associated protein 6	GEMIN6	ENSG00000152147	TRUE	8.9614	FALSE	FALSE		TRUE	2	Transcript only
21624-64	Q9NYR9	KBRS2	NF-kappa-B inhibitor-interacting Ras-like protein 2	NKIRAS2	ENSG00000168256	TRUE	10.8289	FALSE	FALSE		TRUE	2	Transcript only
21628-6	O43324	MCA3	Eukaryotic translation elongation factor 1 epsilon-1	EEF1E1	ENSG00000124802	TRUE	8.42933	TRUE	TRUE	0.99723	FALSE	2	Expressed, promoter-unconfirmed
21636-63	P52298	NCBP2	Nuclear cap-binding protein subunit 2	NCBP2	ENSG00000114503	TRUE	11.5942	TRUE	TRUE	0.944598	FALSE	2	Expressed, promoter-unconfirmed
21638-5	Q9H2H8	PPIL3	Peptidyl-prolyl cis-trans isomerase-like 3	PPIL3	ENSG00000240344	TRUE	9.57113	TRUE	TRUE	0.939058	TRUE	3	Expressed, promoter-supported
21643-8	P60866	RS20	40S ribosomal protein S20	RPS20	ENSG00000008988	TRUE	13.5017	TRUE	TRUE	1	FALSE	2	Expressed, promoter-unconfirmed
21645-6	Q8TAD8	SNIP1	Smad nuclear-interacting protein 1	SNIP1	ENSG00000163877	TRUE	9.92648	TRUE	TRUE	0.889197	TRUE	3	Expressed, promoter-supported
21647-9	P19623	SPEE	Spermidine synthase	SRM	ENSG00000116649	TRUE	9.66081	TRUE	TRUE	1	TRUE	3	Expressed, promoter-supported
21649-12	P56962	STX17	Syntaxin-17	STX17	ENSG00000136874	TRUE	9.58282	FALSE	FALSE		TRUE	2	Transcript only
21651-9	P83876	TXN4A	Thioredoxin-like protein 4A	TXNL4A	ENSG00000141759	TRUE	10.8065	FALSE	FALSE		TRUE	2	Transcript only
21653-205	Q9BTM9	URM1	Ubiquitin-related modifier 1	URM1	ENSG00000167118	TRUE	9.81512	FALSE	FALSE		TRUE	2	Transcript only
21655-18	Q96NB1	FOPNL	LisH domain-containing protein FOPNL	CEP20	ENSG00000133393	TRUE	9.47411	FALSE	FALSE		TRUE	2	Transcript only
21658-15	Q99623	PHB2	Prohibitin-2	PHB2	ENSG00000215021	TRUE	11.855	TRUE	TRUE	1	FALSE	2	Expressed, promoter-unconfirmed
21660-4	Q9Y6B6	SAR1B	GTP-binding protein SAR1b	SAR1B	ENSG00000152700	TRUE	11.1032	TRUE	TRUE	0.99723	TRUE	3	Expressed, promoter-supported
21661-82	Q8IXL6	DMP4	Dentin matrix protein 4	FAM20C	ENSG00000177706	TRUE	11.3755	FALSE	FALSE		TRUE	2	Transcript only
21662-121	O43781	DYRK3	Dual specificity tyrosine-phosphorylation-regulated kinase 3	DYRK3	ENSG00000143479	TRUE	9.27014	FALSE	FALSE		FALSE	1	Transcript only
21663-149	Q92185	SIA8A	Alpha-N-acetylneuraminide alpha-2,8-sialyltransferase	ST8SIA1	ENSG00000111728	TRUE	11.4786	FALSE	FALSE		TRUE	2	Transcript only
21664-6	O75367	H2AY	Core histone macro-H2A.1	MACROH2A1	ENSG00000113648	TRUE	12.0413	TRUE	TRUE	1	TRUE	3	Expressed, promoter-supported
21667-57	Q01064	PDE1B	Calcium/calmodulin-dependent 3',5'-cyclic nucleotide phosphodiesterase 1B	PDE1B	ENSG00000123360	TRUE	8.53206	FALSE	FALSE		TRUE	2	Transcript only
21670-52	O00308	WWP2	NEDD4-like E3 ubiquitin-protein ligase WWP2	WWP2	ENSG00000198373	TRUE	9.99217	FALSE	FALSE		TRUE	2	Transcript only
21674-132	Q13410	Butyrophilin 1A1	Butyrophilin subfamily 1 member A1	BTN1A1	ENSG00000124557	TRUE	5.12239	FALSE	FALSE		TRUE	2	Transcript only
21676-17	P05120	PAI-2	PAI-2	SERPINB2	ENSG00000197632	FALSE	4.67006	FALSE	FALSE		FALSE	0	Not expressed
21679-16	Q9HBT6	CAD20	Cadherin-20	CDH20	ENSG00000101542	TRUE	8.27664	FALSE	FALSE		TRUE	2	Transcript only
21681-10	Q9UKQ2	ADAM 28	ADAM 28	ADAM28	ENSG00000042980	TRUE	5.34008	FALSE	FALSE		TRUE	2	Transcript only
21685-29	P43146	DCC	DCC	DCC	ENSG00000187323	TRUE	12.7341	TRUE	TRUE	0.99169	TRUE	3	Expressed, promoter-supported
21687-3	Q5R3F8	PPR29	Protein phosphatase 1 regulatory subunit 29	ELFN2	ENSG00000166897	TRUE	10.6162	FALSE	FALSE		TRUE	2	Transcript only
21690-31	Q9HBW1	LRRC4	Leucine-rich repeat-containing protein 4	LRRC4	ENSG00000128594	TRUE	10.1483	FALSE	FALSE		TRUE	2	Transcript only
21691-27	Q9BTN0	LRFN3	Leucine-rich repeat and fibronectin type-III domain-containing protein 3	LRFN3	ENSG00000126243	TRUE	9.99699	FALSE	FALSE		TRUE	2	Transcript only
21693-14	P55290	CAD13	Cadherin-13	CDH13	ENSG00000140945	TRUE	9.77878	FALSE	FALSE		TRUE	2	Transcript only
21696-80	Q6PJG9	LRFN4	Leucine-rich repeat and fibronectin type-III domain-containing protein 4	LRFN4	ENSG00000173621	TRUE	10.8317	FALSE	FALSE		FALSE	1	Transcript only
21703-31	Q04771	Activin RIA	Activin RIA	ACVR1	ENSG00000115170	TRUE	9.2122	FALSE	FALSE		TRUE	2	Transcript only
21704-8	Q9NPG4	PCD12	Protocadherin-12	PCDH12	ENSG00000113555	TRUE	5.17093	FALSE	FALSE		FALSE	1	Transcript only
21705-33	Q641Q3	METRL	Meteorin-like protein	METRNL	ENSG00000176845	TRUE	9.52244	FALSE	FALSE		TRUE	2	Transcript only
21706-29	O75019	LIRA1	Leukocyte immunoglobulin-like receptor subfamily A member 1	LILRA1	ENSG00000104974	FALSE	4.60718	FALSE	FALSE		FALSE	0	Not expressed
21707-15	Q5VWW1	C1QL3	Complement C1q-like protein 3	C1QL3	ENSG00000165985	TRUE	7.85763	FALSE	FALSE		TRUE	2	Transcript only
21708-149	P55899	FCGRN	IgG receptor FcRn large subunit p51	FCGRT	ENSG00000104870	TRUE	7.77253	FALSE	FALSE		TRUE	2	Transcript only
21710-16	Q8NFZ3	NLGNY	Neuroligin-4, Y-linked	NLGN4Y	ENSG00000165246	TRUE	8.84287	FALSE	FALSE		TRUE	2	Transcript only
21711-86	O14514	BAI1	Brain-specific angiogenesis inhibitor 1	ADGRB1	ENSG00000181790	TRUE	11.1322	FALSE	FALSE		TRUE	2	Transcript only
21713-11	P78509	RELN	Reelin	RELN	ENSG00000189056	TRUE	9.77228	FALSE	FALSE		TRUE	2	Transcript only
21715-40	Q9P0U3	SENP1	Sentrin-specific protease 1	SENP1	ENSG00000079387	TRUE	10.141	FALSE	FALSE		TRUE	2	Transcript only
21716-29	Q11130	FUT7	Alpha-(1,3)-fucosyltransferase	FUT7	ENSG00000180549	TRUE	5.41733	FALSE	FALSE		FALSE	1	Transcript only
21717-44	Q8WVN8	UB2Q2	Ubiquitin-conjugating enzyme E2 Q2	UBE2Q2	ENSG00000140367	TRUE	10.8601	FALSE	FALSE		TRUE	2	Transcript only
21718-150	Q2M3T9	HYAL4	Hyaluronidase-4	HYAL4	ENSG00000106302	FALSE	4.82382	FALSE	FALSE		FALSE	0	Not expressed
21720-13	Q495W5	FUT11	Alpha-(1,3)-fucosyltransferase 11	POFUT4	ENSG00000196968	TRUE	10.1404	FALSE	FALSE		TRUE	2	Transcript only
21721-6	O43529	CHSTA	Carbohydrate sulfotransferase 10	CHST10	ENSG00000115526	TRUE	10.6293	FALSE	FALSE		TRUE	2	Transcript only
21722-21	Q8N4A0	GALT4	Polypeptide N-acetylgalactosaminyltransferase 4	GALNT4	ENSG00000257594	TRUE	5.49226	FALSE	FALSE		FALSE	1	Transcript only
21724-22	P34059	GALNS	N-acetylgalactosamine-6-sulfatase	GALNS	ENSG00000141012	TRUE	8.75933	FALSE	FALSE		FALSE	1	Transcript only
21726-73	Q9H4F1	SIA7D	Alpha-N-acetyl-neuraminyl-2,3-beta-galactosyl-1,3-N-acetyl-galactosaminide alpha-2,6-sialyltransferase	ST6GALNAC4	ENSG00000136840	TRUE	8.46822	FALSE	FALSE		TRUE	2	Transcript only
21727-15	Q7Z7E8	UB2Q1	Ubiquitin-conjugating enzyme E2 Q1	UBE2Q1	ENSG00000160714	TRUE	10.9252	TRUE	FALSE	0.260388	TRUE	2	Transcript only
21728-4	O75604	UBP2	Ubiquitin carboxyl-terminal hydrolase 2	USP2	ENSG00000036672	TRUE	6.94732	FALSE	FALSE		TRUE	2	Transcript only
21730-56	O94966	UBP19	Ubiquitin carboxyl-terminal hydrolase 19	USP19	ENSG00000172046	TRUE	11.6219	FALSE	FALSE		TRUE	2	Transcript only
21732-78	Q7Z7E8	UB2Q1	Ubiquitin-conjugating enzyme E2 Q1	UBE2Q1	ENSG00000160714	TRUE	10.9252	TRUE	FALSE	0.260388	TRUE	2	Transcript only
21733-11	O15294	OGT1	UDP-N-acetylglucosamine--peptide N-acetylglucosaminyltransferase 110 kDa subunit	OGT	ENSG00000147162	TRUE	13.5946	FALSE	FALSE		TRUE	2	Transcript only
21736-60	Q7LGA3	HS2ST	Heparan sulfate 2-O-sulfotransferase 1	HS2ST1	ENSG00000153936	TRUE	10.2389	FALSE	FALSE		FALSE	1	Transcript only
21737-20	Q96JF0	SIAT2	Beta-galactoside alpha-2,6-sialyltransferase 2	ST6GAL2	ENSG00000144057	TRUE	10.3467	FALSE	FALSE		FALSE	1	Transcript only
21739-7	Q9Y223	GLCNE	Bifunctional UDP-N-acetylglucosamine 2-epimerase/N-acetylmannosamine kinase	GNE	ENSG00000159921	TRUE	11.0992	TRUE	FALSE	0.409972	TRUE	2	Transcript only
21740-26	O94782	UBP1	Ubiquitin carboxyl-terminal hydrolase 1	USP1	ENSG00000162607	TRUE	10.0167	FALSE	FALSE		TRUE	2	Transcript only
21742-43	Q6GQQ9	OTU7B	OTU domain-containing protein 7B	OTUD7B	ENSG00000264522	TRUE	10.2845	FALSE	FALSE		TRUE	2	Transcript only
21743-1	Q8TAF3	WDR48	WD repeat-containing protein 48	WDR48	ENSG00000114742	TRUE	11.9616	TRUE	TRUE	0.864266	FALSE	2	Expressed, promoter-unconfirmed
21746-13	Q14694	UBP10	Ubiquitin carboxyl-terminal hydrolase 10	USP10	ENSG00000103194	TRUE	11.8256	TRUE	TRUE	1	TRUE	3	Expressed, promoter-supported
21750-25	Q92560	BAP1	Ubiquitin carboxyl-terminal hydrolase BAP1	BAP1	ENSG00000163930	TRUE	11.4816	FALSE	FALSE		TRUE	2	Transcript only
21752-10	Q8IXI2	MIRO1	Mitochondrial Rho GTPase 1	RHOT1	ENSG00000126858	TRUE	11.4429	TRUE	TRUE	1	FALSE	2	Expressed, promoter-unconfirmed
21754-5	Q9UGI0	ZRAN1	Ubiquitin thioesterase ZRANB1	ZRANB1	ENSG00000019995	TRUE	11.9183	FALSE	FALSE		TRUE	2	Transcript only
21755-27	O75317	UBP12	Ubiquitin carboxyl-terminal hydrolase 12	USP12	ENSG00000152484	TRUE	10.5496	FALSE	FALSE		FALSE	1	Transcript only
21757-49	Q9UPT9	UBP22	Ubiquitin carboxyl-terminal hydrolase 22	USP22	ENSG00000124422	TRUE	14.3265	TRUE	FALSE	0.32687	TRUE	2	Transcript only
21758-65	Q9HC62	SENP2	Sentrin-specific protease 2	SENP2	ENSG00000163904	TRUE	10.912	FALSE	FALSE		TRUE	2	Transcript only
21760-22	P22314	UBE1	Ubiquitin-activating enzyme E1	UBA1	ENSG00000130985	TRUE	13.4917	TRUE	TRUE	1	TRUE	3	Expressed, promoter-supported
21761-213	P62068	UBP46	Ubiquitin carboxyl-terminal hydrolase 46	USP46	ENSG00000109189	TRUE	10.852	FALSE	FALSE		TRUE	2	Transcript only
21763-46	Q13107	UBP4	Ubiquitin carboxyl-terminal hydrolase 4	USP4	ENSG00000114316	TRUE	10.5366	FALSE	FALSE		FALSE	1	Transcript only
21764-99	Q70CQ3	UBP30	Ubiquitin carboxyl-terminal hydrolase 30	USP30	ENSG00000135093	TRUE	10.1342	FALSE	FALSE		FALSE	1	Transcript only
21765-10	Q9NQC7	CYLD	Ubiquitin carboxyl-terminal hydrolase CYLD	CYLD	ENSG00000083799	TRUE	11.9402	FALSE	FALSE		FALSE	1	Transcript only
21766-50	P51688	SPHM	N-sulphoglucosamine sulphohydrolase	SGSH	ENSG00000181523	TRUE	9.95887	FALSE	FALSE		TRUE	2	Transcript only
21767-129	Q96FL9	GLT14	Polypeptide N-acetylgalactosaminyltransferase 14	GALNT14	ENSG00000158089	TRUE	8.83698	FALSE	FALSE		TRUE	2	Transcript only
21768-9	Q09328	MGT5A	Alpha-1,6-mannosylglycoprotein 6-beta-N-acetylglucosaminyltransferase A	MGAT5	ENSG00000152127	TRUE	12.7963	FALSE	FALSE		TRUE	2	Transcript only
21769-10	O75191	XYLB	Xylulose kinase	XYLB	ENSG00000093217	TRUE	7.87543	FALSE	FALSE		TRUE	2	Transcript only
21770-18	Q9P2W7	B3GA1	Galactosylgalactosylxylosylprotein 3-beta-glucuronosyltransferase 1	B3GAT1	ENSG00000109956	TRUE	11.8408	FALSE	FALSE		TRUE	2	Transcript only
21771-47	Q09327	MGAT3	Beta-1,4-mannosyl-glycoprotein 4-beta-N-acetylglucosaminyltransferase	MGAT3	ENSG00000128268	TRUE	11.9125	FALSE	FALSE		TRUE	2	Transcript only
21780-15	Q8TB40	ABHD4	Protein ABHD4	ABHD4	ENSG00000100439	TRUE	8.02053	FALSE	FALSE		TRUE	2	Transcript only
21781-9	Q96HD9	ACY3	Aspartoacylase-2	ACY3	ENSG00000132744	FALSE	4.6242	FALSE	FALSE		TRUE	1	Not expressed
21786-25	Q92772	CDKL2	Cyclin-dependent kinase-like 2	CDKL2	ENSG00000138769	TRUE	9.64581	FALSE	FALSE		TRUE	2	Transcript only
21793-4	O95684	FR1OP	FGFR1 oncogene partner	CEP43	ENSG00000213066	TRUE	9.67703	FALSE	FALSE		FALSE	1	Transcript only
21796-43	P22352	Glutathione peroxidase 3	Glutathione peroxidase 3	GPX3	ENSG00000211445	TRUE	8.75102	FALSE	FALSE		TRUE	2	Transcript only
21797-4	P10321	HLA-C	HLA-C	HLA-C	ENSG00000204525	TRUE	10.0282	FALSE	FALSE		TRUE	2	Transcript only
21799-15	Q9NSC5	HOME3	Homer protein homolog 3	HOMER3	ENSG00000051128	TRUE	8.64324	FALSE	FALSE		TRUE	2	Transcript only
21802-53	Q96FI4	NEIL1	Endonuclease 8-like 1	NEIL1	ENSG00000140398	TRUE	9.6568	FALSE	FALSE		TRUE	2	Transcript only
21804-15	Q5JSQ8	KHDCL	Putative KHDC1-like protein	KHDC1L	ENSG00000256980	FALSE	4.89952	FALSE	FALSE		FALSE	0	Not expressed
21810-50	Q16655	MART-1	MART-1	MLANA	ENSG00000120215	FALSE	4.61436	FALSE	FALSE		TRUE	1	Not expressed
21811-20	Q9NP64	NO40	Nucleolar protein of 40 kDa	ZCCHC17	ENSG00000121766	TRUE	10.3877	FALSE	FALSE		TRUE	2	Transcript only
21813-171	Q09328	MGT5A	Alpha-1,6-mannosylglycoprotein 6-beta-N-acetylglucosaminyltransferase A	MGAT5	ENSG00000152127	TRUE	12.7963	FALSE	FALSE		TRUE	2	Transcript only
21814-13	Q9H3L0	MMAD	Methylmalonic aciduria and homocystinuria type D protein, mitochondrial	MMADHC	ENSG00000168288	TRUE	11.0538	FALSE	FALSE		FALSE	1	Transcript only
21815-7	Q86TA1	MOB3B	MOB kinase activator 3B	MOB3B	ENSG00000120162	TRUE	9.30022	FALSE	FALSE		TRUE	2	Transcript only
21817-5	P24844	MYL9	Myosin, light chain 9, regulatory	MYL9	ENSG00000101335	TRUE	7.07362	TRUE	TRUE	0.509695	TRUE	3	Expressed, promoter-supported
21819-9	P18615	NELFE	Negative elongation factor E	NELFE	ENSG00000204356	TRUE	10.2223	FALSE	FALSE		FALSE	1	Transcript only
21821-9	F5H284	PAL4D	Peptidyl-prolyl cis-trans isomerase A-like 4D	PPIAL4D	ENSG00000289549	FALSE		FALSE	FALSE		FALSE	0	Not expressed
21823-5	O15355	PPM1G	Protein phosphatase 1G	PPM1G	ENSG00000115241	TRUE	11.8606	TRUE	TRUE	1	TRUE	3	Expressed, promoter-supported
21827-7	P17081	RHOQ	Rho-related GTP-binding protein RhoQ	RHOQ	ENSG00000119729	TRUE	11.8667	FALSE	FALSE		TRUE	2	Transcript only
21828-6	P04844	RPN2	Ribophorin II	RPN2	ENSG00000118705	TRUE	11.9657	TRUE	TRUE	1	FALSE	2	Expressed, promoter-unconfirmed
21829-8	P25398	RS12	40S ribosomal protein S12	RPS12	ENSG00000112306	TRUE	13.4132	TRUE	TRUE	1	FALSE	2	Expressed, promoter-unconfirmed
21832-31	P29508	SCCA1	Squamous cell carcinoma antigen 1	SERPINB3	ENSG00000057149	FALSE	4.59877	FALSE	FALSE		FALSE	0	Not expressed
21833-6	Q8N6T7	sirtuin	silent mating type information regulation 2 homolog	SIRT6	ENSG00000077463	TRUE	9.09119	FALSE	FALSE		FALSE	1	Transcript only
21834-8	Q96H20	SNF8	Vacuolar-sorting protein SNF8	SNF8	ENSG00000159210	TRUE	10.0952	TRUE	FALSE	0.468144	TRUE	2	Transcript only
21836-9	P30872	SSR1	Somatostatin receptor type 1	SSTR1	ENSG00000139874	TRUE	6.74867	FALSE	FALSE		FALSE	1	Transcript only
21837-3	P43308	SSRB	Translocon-associated protein subunit beta	SSR2	ENSG00000163479	TRUE	11.4597	FALSE	FALSE		FALSE	1	Transcript only
21839-3	Q16633	OBF1	POU domain class 2-associating factor 1	POU2AF1	ENSG00000110777	FALSE	4.76336	FALSE	FALSE		TRUE	1	Not expressed
21848-18	Q712K3	UB2R2	Ubiquitin-conjugating enzyme E2 R2	UBE2R2	ENSG00000107341	TRUE	11.868	FALSE	FALSE		TRUE	2	Transcript only
21849-2	Q9H347	UBQL3	Ubiquilin-3	UBQLN3	ENSG00000175520	TRUE	5.35358	FALSE	FALSE		FALSE	1	Transcript only
21853-3	Q8NC01	CLC1A	CLEC-1	CLEC1A	ENSG00000150048	FALSE	4.82754	FALSE	FALSE		TRUE	1	Not expressed
21856-59	P50053	KHK	Ketohexokinase	KHK	ENSG00000138030	TRUE	8.6959	FALSE	FALSE		TRUE	2	Transcript only
21857-26	P63244	RACK1	Guanine nucleotide-binding protein subunit beta-2-like 1	RACK1	ENSG00000204628	TRUE	14.3428	TRUE	TRUE	1	TRUE	3	Expressed, promoter-supported
21858-25	Q8IUQ4	SIAH1	E3 ubiquitin-protein ligase SIAH1	SIAH1	ENSG00000196470	TRUE	10.6317	FALSE	FALSE		TRUE	2	Transcript only
21861-8	P40306	PSB10	Proteasome subunit beta type-10	PSMB10	ENSG00000205220	TRUE	5.74245	FALSE	FALSE		FALSE	1	Transcript only
21862-145	Q14847	LASP-1	LIM and SH3 domain protein 1	LASP1	ENSG00000002834	TRUE	11.4059	TRUE	TRUE	1	TRUE	3	Expressed, promoter-supported
21863-11	Q9Y5Y2	NUBP2	Cytosolic Fe-S cluster assembly factor NUBP2	NUBP2	ENSG00000095906	TRUE	10.2301	TRUE	TRUE	1	TRUE	3	Expressed, promoter-supported
21864-20	Q9BXY0	MAK16	Protein MAK16 homolog	MAK16	ENSG00000198042	TRUE	9.7687	TRUE	TRUE	0.842105	TRUE	3	Expressed, promoter-supported
21875-31	Q9H8U3	ZFAN3	AN1-type zinc finger protein 3	ZFAND3	ENSG00000156639	TRUE	10.9916	FALSE	FALSE		TRUE	2	Transcript only
21876-266	Q9NRD5	PICK1	PRKCA-binding protein	PICK1	ENSG00000100151	TRUE	10.8326	FALSE	FALSE		TRUE	2	Transcript only
21883-17	P22003	BMP-5	Bone morphogenetic protein 5	BMP5	ENSG00000112175	TRUE	5.71734	FALSE	FALSE		FALSE	1	Transcript only
21885-196	P31483	TIA1	Nucleolysin TIA-1 isoform p40	TIA1	ENSG00000116001	TRUE	12.8536	TRUE	TRUE	1	TRUE	3	Expressed, promoter-supported
21887-2	Q8IUK8	CBLN2	Cerebellin-2	CBLN2	ENSG00000141668	TRUE	8.01231	FALSE	FALSE		TRUE	2	Transcript only
21889-2	O75223	CG024	Uncharacterized protein C7orf24	GGCT	ENSG00000006625	TRUE	8.66584	TRUE	TRUE	0.980609	TRUE	3	Expressed, promoter-supported
21891-31	Q53RD9	FBLN7	Fibulin-7	FBLN7	ENSG00000144152	TRUE	7.76541	FALSE	FALSE		TRUE	2	Transcript only
21895-36	K9M1U5	IFNL4	Interferon lambda-4	IFNL4	ENSG00000272395	FALSE	4.8054	FALSE	FALSE		TRUE	1	Not expressed
2190-55	P03951	Coagulation Factor XI	Coagulation Factor XI	F11	ENSG00000088926	FALSE	4.82096	FALSE	FALSE		TRUE	1	Not expressed
21911-17	Q00604	NDP	Norrin	NDP	ENSG00000124479	TRUE	5.42743	FALSE	FALSE		TRUE	2	Transcript only
21913-5	O15391	TYY2	Transcription factor YY2	YY2	ENSG00000230797	TRUE	6.31197	FALSE	FALSE		FALSE	1	Transcript only
21915-2	Q5T2D3	OTUD3	OTU domain-containing protein 3	OTUD3	ENSG00000169914	TRUE	10.4443	FALSE	FALSE		TRUE	2	Transcript only
21916-82	Q96BN8	OTUL	Ubiquitin thioesterase otulin	OTULIN	ENSG00000154124	TRUE	10.0589	FALSE	FALSE		FALSE	1	Transcript only
2192-63	Q9Y4X3	CTACK	C-C motif chemokine 27	CCL27	ENSG00000213927	FALSE	4.69105	FALSE	FALSE		FALSE	0	Not expressed
21925-15	P01137	TGF-b1	Transforming growth factor beta-1	TGFB1	ENSG00000105329	TRUE	7.11117	FALSE	FALSE		FALSE	1	Transcript only
21933-7	P41226	UBA7	Ubiquitin-like modifier-activating enzyme 7	UBA7	ENSG00000182179	TRUE	7.08354	FALSE	FALSE		FALSE	1	Transcript only
21935-16	P62256	UBE2H	Ubiquitin-conjugating enzyme E2 H	UBE2H	ENSG00000186591	TRUE	12.4137	FALSE	FALSE		TRUE	2	Transcript only
21940-12	O00744	WN10B	Protein Wnt-10b	WNT10B	ENSG00000169884	TRUE	6.55011	FALSE	FALSE		TRUE	2	Transcript only
21942-14	Q9UBV4	WNT16	Protein Wnt-16	WNT16	ENSG00000002745	TRUE	5.17912	FALSE	FALSE		TRUE	2	Transcript only
21943-170	Q9UBV4	WNT16	Protein Wnt-16	WNT16	ENSG00000002745	TRUE	5.17912	FALSE	FALSE		TRUE	2	Transcript only
21945-4	Q9H1J7	WNT5B	Protein Wnt-5b	WNT5B	ENSG00000111186	TRUE	9.7891	FALSE	FALSE		TRUE	2	Transcript only
21949-4	Q7Z5R6	AB1IP	Amyloid beta A4 precursor protein-binding family B member 1-interacting protein	APBB1IP	ENSG00000077420	FALSE	4.61548	FALSE	FALSE		TRUE	1	Not expressed
21951-32	P27540	ARNT	Aryl hydrocarbon receptor nuclear translocator	ARNT	ENSG00000143437	TRUE	10.7052	FALSE	FALSE		TRUE	2	Transcript only
21955-36	P46379	BAT3	Large proline-rich protein BAT3	BAG6	ENSG00000204463	TRUE	13.4796	TRUE	TRUE	1	FALSE	2	Expressed, promoter-unconfirmed
21957-12	Q6ZUJ8	BCAP	Phosphoinositide 3-kinase adapter protein 1	PIK3AP1	ENSG00000155629	TRUE	6.38759	FALSE	FALSE		TRUE	2	Transcript only
21958-4	Q12979	ABR	Active breakpoint cluster region-related protein	ABR	ENSG00000159842	TRUE	12.2045	FALSE	FALSE		TRUE	2	Transcript only
21961-14	Q9Y5K6	CD2AP	CD2-associated protein	CD2AP	ENSG00000198087	TRUE	9.82024	TRUE	TRUE	0.775623	FALSE	2	Expressed, promoter-unconfirmed
21963-48	P98082	DAB2	Disabled homolog 2	DAB2	ENSG00000153071	TRUE	8.63752	FALSE	FALSE		TRUE	2	Transcript only
21967-20	P28845	DHI1	Corticosteroid 11-beta-dehydrogenase isozyme 1	HSD11B1	ENSG00000117594	FALSE	4.63647	FALSE	FALSE		FALSE	0	Not expressed
21969-5	P42658	DPP6	Dipeptidyl aminopeptidase-like protein 6	DPP6	ENSG00000130226	TRUE	9.28717	FALSE	FALSE		TRUE	2	Transcript only
21971-47	Q01543	FLI1	Friend leukemia integration 1 transcription factor	FLI1	ENSG00000151702	TRUE	5.33747	FALSE	FALSE		TRUE	2	Transcript only
21975-22	Q05084	ICA69	Islet cell autoantigen 1	ICA1	ENSG00000003147	TRUE	9.75472	FALSE	FALSE		TRUE	2	Transcript only
21976-4	Q9Y6K9	IKK-gamma	I-kappa-B kinase gamma	IKBKG	ENSG00000269335	TRUE	8.43603	FALSE	FALSE		FALSE	1	Transcript only
21979-12	P23229	Integrin a6	Integrin alpha-6	ITGA6	ENSG00000091409	TRUE	10.9282	FALSE	FALSE		TRUE	2	Transcript only
21979-8	P23229	Integrin a6	Integrin alpha-6	ITGA6	ENSG00000091409	TRUE	10.9282	FALSE	FALSE		TRUE	2	Transcript only
21981-2	P11215	Integrin alpha-M	Integrin alpha-M	ITGAM	ENSG00000169896	TRUE	5.188	FALSE	FALSE		FALSE	1	Transcript only
21985-61	Q9UKP3	ITBP2	Integrin beta-1-binding protein 2	ITGB1BP2	ENSG00000147166	TRUE	6.95434	FALSE	FALSE		FALSE	1	Transcript only
21987-76	P06858	LPL	Lipoprotein lipase	LPL	ENSG00000175445	TRUE	5.62257	FALSE	FALSE		TRUE	2	Transcript only
21989-12	Q9Y4K4	M4K5	Mitogen-activated protein kinase kinase kinase kinase 5	MAP4K5	ENSG00000012983	TRUE	11.8342	FALSE	FALSE		TRUE	2	Transcript only
21991-79	Q96SB3	NEB2	Neurabin-2	PPP1R9B	ENSG00000108819	TRUE	11.6221	TRUE	TRUE	0.939058	FALSE	2	Expressed, promoter-unconfirmed
21995-20	P29474	NOS	NOS	NOS3	ENSG00000164867	TRUE	6.122	FALSE	FALSE		TRUE	2	Transcript only
21996-28	Q9Y5A7	NUB1	NEDD8 ultimate buster 1	NUB1	ENSG00000013374	TRUE	10.694	FALSE	FALSE		TRUE	2	Transcript only
21999-61	P80303	NUCB2	Nucleobindin-2	NUCB2	ENSG00000070081	TRUE	10.158	TRUE	TRUE	0.950139	TRUE	3	Expressed, promoter-supported
22001-23	Q9Y2J8	PADI2	Protein-arginine deiminase type-2	PADI2	ENSG00000117115	TRUE	8.51225	FALSE	FALSE		TRUE	2	Transcript only
22003-4	Q15165	Paraoxonase-2	Paraoxonase 2	PON2	ENSG00000105854	TRUE	8.46217	TRUE	TRUE	0.634349	FALSE	2	Expressed, promoter-unconfirmed
22005-8	Q9P0J1	PDP1	[Pyruvate dehydrogenase [acetyl-transferring]]-phosphatase 1, mitochondrial	PDP1	ENSG00000164951	TRUE	11.3832	TRUE	TRUE	0.99446	FALSE	2	Expressed, promoter-unconfirmed
22007-1	Q9BQ08	RELM-beta	Resistin-like beta	RETNLB	ENSG00000163515	FALSE	4.59906	FALSE	FALSE		FALSE	0	Not expressed
22009-1	O75688	PPM1B	Protein phosphatase 1B	PPM1B	ENSG00000138032	TRUE	10.2025	TRUE	TRUE	0.842105	FALSE	2	Expressed, promoter-unconfirmed
2201-17	P39060	Endostatin	Endostatin	COL18A1	ENSG00000182871	TRUE	12.1066	TRUE	TRUE	0.99169	TRUE	3	Expressed, promoter-supported
22010-36	O75569	PRKRA	Interferon-inducible double-stranded RNA-dependent protein kinase activator A	PRKRA	ENSG00000180228	TRUE	11.3125	TRUE	TRUE	1	FALSE	2	Expressed, promoter-unconfirmed
22013-6	P50749	RASF2	Ras association domain-containing protein 2	RASSF2	ENSG00000101265	TRUE	10.7273	FALSE	FALSE		TRUE	2	Transcript only
22015-2	P19474	RO52	E3 ubiquitin-protein ligase TRIM21	TRIM21	ENSG00000132109	TRUE	8.21221	FALSE	FALSE		TRUE	2	Transcript only
22019-21	Q9UQQ2	SH2B3	SH2B adapter protein 3	SH2B3	ENSG00000111252	TRUE	9.13715	FALSE	FALSE		TRUE	2	Transcript only
22023-3	Q8N5Z0	AADAT	Kynurenine/alpha-aminoadipate aminotransferase, mitochondrial	AADAT	ENSG00000109576	TRUE	9.90546	FALSE	FALSE		TRUE	2	Transcript only
22027-13	Q9Y6A5	TACC3	Transforming acidic coiled-coil-containing protein 3	TACC3	ENSG00000013810	TRUE	8.35664	FALSE	FALSE		TRUE	2	Transcript only
22033-32	P42768	WASP	Wiskott-Aldrich syndrome protein	WAS	ENSG00000015285	TRUE	6.55911	FALSE	FALSE		TRUE	2	Transcript only
22033-7	P42768	WASP	Wiskott-Aldrich syndrome protein	WAS	ENSG00000015285	TRUE	6.55911	FALSE	FALSE		TRUE	2	Transcript only
22034-61	Q05516	ZBT16	Zinc finger and BTB domain-containing protein 16	ZBTB16	ENSG00000109906	TRUE	9.9453	FALSE	FALSE		TRUE	2	Transcript only
22037-47	Q96C19	EFHD2	EF-hand domain-containing protein D2	EFHD2	ENSG00000142634	TRUE	9.03723	TRUE	TRUE	0.825485	FALSE	2	Expressed, promoter-unconfirmed
22041-26	Q13163	MP2K5	Dual specificity mitogen-activated protein kinase kinase 5	MAP2K5	ENSG00000137764	TRUE	9.2435	FALSE	FALSE		TRUE	2	Transcript only
22043-174	P54652	HSP70 protein 2	Heat shock-related 70 kDa protein 2	HSPA2	ENSG00000126803	TRUE	5.80064	TRUE	TRUE	0.745152	FALSE	2	Expressed, promoter-unconfirmed
22045-8	Q6EEV6	SUMO4	Small ubiquitin-related modifier 4	SUMO4	ENSG00000177688	TRUE	6.41694	FALSE	FALSE		FALSE	1	Transcript only
22047-46	P20908	CO5A1	Collagen alpha-1(V) chain	COL5A1	ENSG00000130635	TRUE	9.74638	FALSE	FALSE		TRUE	2	Transcript only
22049-24	Q04917	14-3-3 eta	14-3-3 protein eta	YWHAH	ENSG00000128245	TRUE	12.3967	TRUE	TRUE	1	FALSE	2	Expressed, promoter-unconfirmed
22050-19	Q9BQD3	KXDL1	KxDL motif-containing protein 1	KXD1	ENSG00000105700	TRUE	9.98767	FALSE	FALSE		TRUE	2	Transcript only
22055-31	Q12778	FOXO1A	Forkhead box protein O1A	FOXO1	ENSG00000150907	TRUE	7.50973	FALSE	FALSE		TRUE	2	Transcript only
22057-9	P30837	AL1B1	Aldehyde dehydrogenase X, mitochondrial	ALDH1B1	ENSG00000137124	TRUE	10.4237	TRUE	TRUE	1	TRUE	3	Expressed, promoter-supported
22059-56	Q9NP74	PALMD	Palmdelphin	PALMD	ENSG00000099260	TRUE	5.77191	FALSE	FALSE		TRUE	2	Transcript only
22063-20	Q96L46	CPNS2	Calpain small subunit 2	CAPNS2	ENSG00000256812	TRUE	5.19463	FALSE	FALSE		FALSE	1	Transcript only
22065-32	Q02556	IRF8	Interferon regulatory factor 8	IRF8	ENSG00000140968	TRUE	6.06912	FALSE	FALSE		TRUE	2	Transcript only
22068-5	Q14738	2A5D	Serine/threonine-protein phosphatase 2A 56 kDa regulatory subunit delta isoform	PPP2R5D	ENSG00000112640	TRUE	11.0399	TRUE	TRUE	0.99723	FALSE	2	Expressed, promoter-unconfirmed
22070-5	Q5VV41	ARHGG	Rho guanine nucleotide exchange factor 16	ARHGEF16	ENSG00000130762	TRUE	7.08894	FALSE	FALSE		TRUE	2	Transcript only
22071-38	Q9H765	ASB8	Ankyrin repeat and SOCS box protein 8	ASB8	ENSG00000177981	TRUE	10.0306	FALSE	FALSE		TRUE	2	Transcript only
22073-47	P24539	AT5F1	ATP synthase B chain, mitochondrial	ATP5PB	ENSG00000116459	TRUE	11.7121	TRUE	TRUE	1	TRUE	3	Expressed, promoter-supported
22074-35	Q9NWB1	Ataxin-2-binding protein 1	Ataxin-2-binding protein 1	RBFOX1	ENSG00000078328	TRUE	12.4423	FALSE	FALSE		TRUE	2	Transcript only
22075-16	P18847	ATF3	Cyclic AMP-dependent transcription factor ATF-3	ATF3	ENSG00000162772	TRUE	10.0171	FALSE	FALSE		TRUE	2	Transcript only
22076-34	Q92858	ATOH1	Protein atonal homolog 1	ATOH1	ENSG00000172238	FALSE	4.78848	FALSE	FALSE		TRUE	1	Not expressed
22077-46	Q9Y6H3	ATP23	Mitochondrial inner membrane protease ATP23 homolog	ATP23	ENSG00000166896	TRUE	7.01358	FALSE	FALSE		TRUE	2	Transcript only
22078-4	P17735	ATTY	Tyrosine aminotransferase	TAT	ENSG00000198650	FALSE	4.73133	FALSE	FALSE		FALSE	0	Not expressed
22080-22	Q8WZ19	BACD1	BTB/POZ domain-containing adapter for CUL3-mediated RhoA degradation protein 1	KCTD13	ENSG00000174943	TRUE	9.4467	FALSE	FALSE		TRUE	2	Transcript only
22082-25	Q9BXY8	BEX2	Protein BEX2	BEX2	ENSG00000133134	TRUE	11.7686	FALSE	FALSE		TRUE	2	Transcript only
22083-60	Q5H9J7	BEX5	Protein BEX5	BEX5	ENSG00000184515	TRUE	9.75477	FALSE	FALSE		TRUE	2	Transcript only
22085-86	P35226	BMI-1	Polycomb complex protein BMI-1	BMI1	ENSG00000168283	TRUE	10.2561	FALSE	FALSE		FALSE	1	Transcript only
22086-2	Q5PSV4	BRM1L	Breast cancer metastasis-suppressor 1-like protein	BRMS1L	ENSG00000100916	TRUE	9.06323	TRUE	FALSE	0.296399	TRUE	2	Transcript only
22088-3	P62324	BTG1	Protein BTG1	BTG1	ENSG00000133639	TRUE	11.4214	FALSE	FALSE		TRUE	2	Transcript only
22089-13	Q9NY30	BTG4	Protein BTG4	BTG4	ENSG00000137707	FALSE	4.70628	FALSE	FALSE		TRUE	1	Not expressed
22091-14	Q9UBR1	BUP1	Beta-ureidopropionase	UPB1	ENSG00000100024	TRUE	6.27728	FALSE	FALSE		TRUE	2	Transcript only
22092-43	P49662	Caspase-4	Caspase-4	CASP4	ENSG00000196954	FALSE	4.86926	FALSE	FALSE		FALSE	0	Not expressed
22094-15	Q8N5S3	CB073	Uncharacterized protein C2orf73	CIMIP6	ENSG00000177994	TRUE	5.18236	FALSE	FALSE		TRUE	2	Transcript only
22095-29	Q14781	CBX2	Chromobox protein homolog 2	CBX2	ENSG00000173894	TRUE	9.78638	TRUE	FALSE	0.473684	FALSE	1	Transcript only
22098-10	Q8N7R7	CCYL1	Cyclin-Y-like protein 1	CCNYL1	ENSG00000163249	TRUE	9.01271	FALSE	FALSE		TRUE	2	Transcript only
22099-1	Q96KX1	CD036	Uncharacterized protein C4orf36	C4orf36	ENSG00000163633	FALSE	5.06684	FALSE	FALSE		TRUE	1	Not expressed
22103-25	Q8IZL9	CDK20	Cyclin-dependent kinase 20	CDK20	ENSG00000156345	TRUE	9.70614	FALSE	FALSE		FALSE	1	Transcript only
22104-39	P47902	CDX1	Homeobox protein CDX-1	CDX1	ENSG00000113722	FALSE	4.65425	FALSE	FALSE		FALSE	0	Not expressed
2211-9	P01033	TIMP-1	Metalloproteinase inhibitor 1	TIMP1	ENSG00000102265	TRUE	7.79591	FALSE	FALSE		TRUE	2	Transcript only
22112-30	Q5HYK3	COQ5	2-methoxy-6-polyprenyl-1,4-benzoquinol methylase, mitochondrial	COQ5	ENSG00000110871	TRUE	10.1627	TRUE	FALSE	0.227147	TRUE	2	Transcript only
22113-2	Q9Y2Z9	COQ6	Ubiquinone biosynthesis monooxygenase COQ6, mitochondrial	COQ6	ENSG00000119723	TRUE	9.26523	FALSE	FALSE		FALSE	1	Transcript only
22114-4	Q8IYD9	CR054	Uncharacterized protein C18orf54	C18orf54	ENSG00000166845	TRUE	8.44294	FALSE	FALSE		FALSE	1	Transcript only
22115-2	O60519	CRBL2	cAMP-responsive element-binding protein-like 2	CREBL2	ENSG00000111269	TRUE	10.1899	FALSE	FALSE		TRUE	2	Transcript only
22116-9	Q03060	CREM	cAMP-responsive element modulator	CREM	ENSG00000095794	TRUE	9.03267	FALSE	FALSE		TRUE	2	Transcript only
22118-7	Q9Y5P2	CSAG2	Chondrosarcoma-associated gene 2/3 protein	CSAG3	ENSG00000268916	FALSE	4.69305	FALSE	FALSE		FALSE	0	Not expressed
22119-18	Q99627	CSN8	COP9 signalosome complex subunit 8	COPS8	ENSG00000198612	TRUE	11.032	TRUE	TRUE	0.99723	FALSE	2	Expressed, promoter-unconfirmed
2212-69	P00750	tPA	Tissue-type plasminogen activator	PLAT	ENSG00000104368	TRUE	7.0763	FALSE	FALSE		TRUE	2	Transcript only
22120-4	Q8TEB1	DCA11	DDB1- and CUL4-associated factor 11	DCAF11	ENSG00000100897	TRUE	11.0938	FALSE	FALSE		FALSE	1	Transcript only
22121-43	Q5T6F0	DCA12	DDB1- and CUL4-associated factor 12	DCAF12	ENSG00000198876	TRUE	10.7841	FALSE	FALSE		TRUE	2	Transcript only
22123-15	Q07687	DLX2	Homeobox protein DLX-2	DLX2	ENSG00000115844	TRUE	6.49661	FALSE	FALSE		FALSE	1	Transcript only
22124-94	A2CJ06	DYTN	Dystrotelin	DYTN	ENSG00000232125	FALSE	4.70488	FALSE	FALSE		FALSE	0	Not expressed
22125-9	Q15329	E2F5	E2F5	E2F5	ENSG00000133740	TRUE	8.94612	FALSE	FALSE		FALSE	1	Transcript only
22128-8	P28324	ELK4	ETS domain-containing protein Elk-4	ELK4	ENSG00000158711	TRUE	9.70125	FALSE	FALSE		TRUE	2	Transcript only
22129-55	Q9HB65	ELL3	RNA polymerase II elongation factor ELL3	ELL3	ENSG00000128886	TRUE	5.1359	FALSE	FALSE		FALSE	1	Transcript only
22134-1	P43268	ETV4	ETS translocation variant 4	ETV4	ENSG00000175832	TRUE	9.79994	FALSE	FALSE		TRUE	2	Transcript only
22136-9	Q9Y2C4	EXOG	Nuclease EXOG, mitochondrial	EXOG	ENSG00000157036	TRUE	9.91356	FALSE	FALSE		TRUE	2	Transcript only
22137-3	Q5T8I3	F102B	Protein FAM102B	EEIG2	ENSG00000162636	TRUE	10.5014	FALSE	FALSE		TRUE	2	Transcript only
22140-6	Q9H8W3	F204A	Protein FAM204A	FAM204A	ENSG00000165669	TRUE	11.0536	FALSE	FALSE		FALSE	1	Transcript only
22141-59	P16118	F261	6-phosphofructo-2-kinase/fructose-2,6-bisphosphatase 1	PFKFB1	ENSG00000158571	TRUE	6.19359	FALSE	FALSE		FALSE	1	Transcript only
22142-4	Q8N7N1	F86B1	Putative protein N-methyltransferase FAM86B1	FAM86B1	ENSG00000186523	TRUE	7.33243	FALSE	FALSE		TRUE	2	Transcript only
22143-6	Q9NVF7	FBX28	F-box only protein 28	FBXO28	ENSG00000143756	TRUE	10.7539	FALSE	FALSE		FALSE	1	Transcript only
22144-65	Q5FWF7	FBX48	F-box only protein 48	FBXO48	ENSG00000204923	TRUE	7.37726	FALSE	FALSE		FALSE	1	Transcript only
22146-20	P15408	FOSL2	Fos-related antigen 2	FOSL2	ENSG00000075426	TRUE	8.15698	FALSE	FALSE		TRUE	2	Transcript only
22147-19	P98177	FOXO4	Forkhead box protein O4	FOXO4	ENSG00000184481	TRUE	7.81583	FALSE	FALSE		TRUE	2	Transcript only
22148-135	Q9BZS1	FOXP3	Forkhead box protein P3	FOXP3	ENSG00000049768	TRUE	5.1658	FALSE	FALSE		FALSE	1	Transcript only
22149-2	Q8IVP5	FUND1	FUN14 domain-containing protein 1	FUNDC1	ENSG00000069509	TRUE	8.32489	FALSE	FALSE		TRUE	2	Transcript only
22150-2	Q06547	GABP1	GA-binding protein subunit beta-1	GABPB1	ENSG00000104064	TRUE	9.90729	FALSE	FALSE		FALSE	1	Transcript only
22151-48	O15499	GSC2	Homeobox protein goosecoid-2	GSC2	ENSG00000063515	FALSE	5.0546	FALSE	FALSE		TRUE	1	Not expressed
22152-162	Q9HCQ5	GALT9	Polypeptide N-acetylgalactosaminyltransferase 9	GALNT9	ENSG00000182870	TRUE	10.4617	FALSE	FALSE		TRUE	2	Transcript only
22154-37	Q8WUU5	GATD1	GATA zinc finger domain-containing protein 1	GATAD1	ENSG00000157259	TRUE	10.8105	FALSE	FALSE		TRUE	2	Transcript only
22155-44	Q9H840	GEMI7	Gem-associated protein 7	GEMIN7	ENSG00000142252	TRUE	8.49464	FALSE	FALSE		FALSE	1	Transcript only
22363-31	Q9BUB4	ADAT1	tRNA-specific adenosine deaminase 1	ADAT1	ENSG00000065457	TRUE	10.4916	FALSE	FALSE		TRUE	2	Transcript only
22365-52	Q9Y2D1	ATF5	Cyclic AMP-dependent transcription factor ATF-5	ATF5	ENSG00000169136	TRUE	10.673	FALSE	FALSE		TRUE	2	Transcript only
22367-17	Q9H6J7	CK049	UPF0705 protein C11orf49	CSTPP1	ENSG00000149179	TRUE	10.5237	FALSE	FALSE		TRUE	2	Transcript only
22369-12	Q8IXT2	DMRTD	Doublesex- and mab-3-related transcription factor C2	DMRTC2	ENSG00000142025	FALSE	4.60775	FALSE	FALSE		FALSE	0	Not expressed
22371-46	Q9BQ89	F110A	Protein FAM110A	FAM110A	ENSG00000125898	TRUE	8.74148	FALSE	FALSE		TRUE	2	Transcript only
22374-56	Q9Y5J3	HEY1	Hairy/enhancer-of-split related with YRPW motif protein 1	HEY1	ENSG00000164683	TRUE	9.12393	FALSE	FALSE		TRUE	2	Transcript only
22375-15	P31270	HXA11	Homeobox protein Hox-A11	HOXA11	ENSG00000005073	FALSE	4.63954	FALSE	FALSE		FALSE	0	Not expressed
22376-95	P20719	HXA5	Homeobox protein Hox-A5	HOXA5	ENSG00000106004	TRUE	12.612	TRUE	TRUE	0.961219	TRUE	3	Expressed, promoter-supported
22377-27	Q9BTL4	IER2	Immediate early response gene 2 protein	IER2	ENSG00000160888	TRUE	11.0022	FALSE	FALSE		TRUE	2	Transcript only
22378-2	O76011	Keratin 34	Keratin 34	KRT34	ENSG00000131737	FALSE	4.59932	FALSE	FALSE		FALSE	0	Not expressed
22381-1	Q53H82	LACB2	Endoribonuclease LACTB2	LACTB2	ENSG00000147592	TRUE	6.89477	TRUE	FALSE	0.33795	FALSE	1	Transcript only
22383-21	O75030	MITF	MITF	MITF	ENSG00000187098	TRUE	5.49598	FALSE	FALSE		TRUE	2	Transcript only
22385-2	Q2TAK8	MUM1	PWWP domain-containing protein MUM1	PWWP3A	ENSG00000160953	TRUE	11.9777	FALSE	FALSE		TRUE	2	Transcript only
22386-11	P32242	OTX1	Homeobox protein OTX1	OTX1	ENSG00000115507	TRUE	5.15132	FALSE	FALSE		TRUE	2	Transcript only
22387-26	O75364	PITX3	Pituitary homeobox 3	PITX3	ENSG00000107859	FALSE	4.82724	FALSE	FALSE		TRUE	1	Not expressed
22391-34	Q9HAJ7	SP30L	Histone deacetylase complex subunit SAP30L	SAP30L	ENSG00000164576	TRUE	9.96828	FALSE	FALSE		FALSE	1	Transcript only
22392-5	Q9UJW9	SRTD3	SERTA domain-containing protein 3	SERTAD3	ENSG00000167565	TRUE	8.27416	FALSE	FALSE		TRUE	2	Transcript only
22393-130	Q9P031	TAP26	Thyroid transcription factor 1-associated protein 26	CCDC59	ENSG00000133773	TRUE	9.27874	FALSE	FALSE		TRUE	2	Transcript only
22394-8	O43680	TCF21	Transcription factor 21	TCF21	ENSG00000118526	TRUE	5.15328	FALSE	FALSE		FALSE	1	Transcript only
22395-7	P26651	Tristetraproline	Tristetraproline	ZFP36	ENSG00000128016	TRUE	6.664	FALSE	FALSE		TRUE	2	Transcript only
22397-2	P17861	XBP1	X-box-binding protein 1	XBP1	ENSG00000100219	TRUE	11.523	FALSE	FALSE		FALSE	1	Transcript only
22401-26	Q9UMX6	GUC1B	Guanylyl cyclase-activating protein 2	GUCA1B	ENSG00000112599	TRUE	7.88564	FALSE	FALSE		FALSE	1	Transcript only
22402-12	Q96QV6	H2A1A	Histone H2A type 1-A	H2AC1	ENSG00000164508	FALSE	4.59966	FALSE	FALSE		FALSE	0	Not expressed
22403-13	O60814	H2B1K	Histone H2B type 1-K	H2BC12	ENSG00000197903	TRUE	9.35637	FALSE	FALSE		FALSE	1	Transcript only
22404-4	Q92551	IP6K1	Inositol hexakisphosphate kinase 1	IP6K1	ENSG00000176095	TRUE	11.4325	FALSE	FALSE		TRUE	2	Transcript only
22405-61	Q16822	PCKGM	Phosphoenolpyruvate carboxykinase [GTP], mitochondrial	PCK2	ENSG00000100889	TRUE	9.21096	TRUE	TRUE	1	FALSE	2	Expressed, promoter-unconfirmed
22414-127	Q9UKI8	TLK1	Serine/threonine-protein kinase tousled-like 1	TLK1	ENSG00000198586	TRUE	10.5786	FALSE	FALSE		TRUE	2	Transcript only
22417-10	Q9ULV8	CBLC	E3 ubiquitin-protein ligase CBL-C	CBLC	ENSG00000142273	FALSE	4.86519	FALSE	FALSE		TRUE	1	Not expressed
22421-79	Q96FA3	PELI1	E3 ubiquitin-protein ligase pellino homolog 1	PELI1	ENSG00000197329	TRUE	11.1194	FALSE	FALSE		TRUE	2	Transcript only
22429-13	O60341	KDM1A	Lysine-specific histone demethylase 1A	KDM1A	ENSG00000004487	TRUE	13.3481	TRUE	TRUE	1	TRUE	3	Expressed, promoter-supported
22430-15	P15882	CHIN	N-chimaerin	CHN1	ENSG00000128656	TRUE	11.3074	TRUE	TRUE	0.831025	TRUE	3	Expressed, promoter-supported
22431-164	Q8NEF9	SRFB1	Serum response factor-binding protein 1	SRFBP1	ENSG00000151304	TRUE	9.05495	FALSE	FALSE		TRUE	2	Transcript only
22432-83	Q96SB4	SRPK1	Serine/threonine-protein kinase SRPK1	SRPK1	ENSG00000096063	TRUE	11.8748	TRUE	TRUE	0.98892	FALSE	2	Expressed, promoter-unconfirmed
22445-2	Q9NP86	CABP5	Calcium-binding protein 5	CABP5	ENSG00000105507	FALSE	4.67279	FALSE	FALSE		FALSE	0	Not expressed
22465-43	Q14469	HES1	Transcription factor HES-1	HES1	ENSG00000114315	TRUE	7.27063	FALSE	FALSE		TRUE	2	Transcript only
22466-27	Q5TA89	HES5	Transcription factor HES-5	HES5	ENSG00000197921	TRUE	6.50212	FALSE	FALSE		TRUE	2	Transcript only
22468-54	P0C0S8	Histone H2A type 1	Histone H2A type 1	H2AC13	ENSG00000196747	TRUE	7.98205	FALSE	FALSE		TRUE	2	Transcript only
22469-103	A2RU54	HMX2	Homeobox protein HMX2	HMX2	ENSG00000188816	TRUE	5.97399	FALSE	FALSE		TRUE	2	Transcript only
2247-20	P58294	EG-VEGF	Prokineticin-1	PROK1	ENSG00000143125	TRUE	5.18805	FALSE	FALSE		FALSE	1	Transcript only
22472-4	Q99081	HTF4	Transcription factor 12	TCF12	ENSG00000140262	TRUE	11.5627	FALSE	FALSE		TRUE	2	Transcript only
22474-28	O43248	HXC11	Homeobox protein Hox-C11	HOXC11	ENSG00000123388	FALSE	4.61607	FALSE	FALSE		FALSE	0	Not expressed
22476-115	P09016	HXD4	Homeobox protein Hox-D4	HOXD4	ENSG00000170166	TRUE	11.0733	TRUE	FALSE	0.468144	TRUE	2	Transcript only
22479-64	Q9UHH9	IP6K2	Inositol hexakisphosphate kinase 2	IP6K2	ENSG00000068745	TRUE	12.3623	FALSE	FALSE		TRUE	2	Transcript only
22481-15	Q96DY2	IQCD	IQ domain-containing protein D	DRC10	ENSG00000166578	TRUE	6.43108	FALSE	FALSE		TRUE	2	Transcript only
22482-87	P02533	K1C14	Keratin, type I cytoskeletal 14	KRT14	ENSG00000186847	FALSE	4.60317	FALSE	FALSE		FALSE	0	Not expressed
22483-109	Q3SY84	K2C71	Keratin, type II cytoskeletal 71	KRT71	ENSG00000139648	FALSE	4.9591	FALSE	FALSE		TRUE	1	Not expressed
22484-17	Q8N752	KC1AL	Casein kinase I isoform alpha-like	CSNK1A1L	ENSG00000180138	FALSE	4.60338	FALSE	FALSE		FALSE	0	Not expressed
22485-1	Q96MP8	KCTD7	BTB/POZ domain-containing protein KCTD7	KCTD7	ENSG00000243335	TRUE	10.8628	FALSE	FALSE		TRUE	2	Transcript only
22486-58	P02538	Keratin 6A	Keratin, type II cytoskeletal 6A	KRT6A	ENSG00000205420	FALSE	4.60294	FALSE	FALSE		TRUE	1	Not expressed
22488-17	Q13886	KLF9	Krueppel-like factor 9	KLF9	ENSG00000119138	TRUE	5.51921	FALSE	FALSE		FALSE	1	Transcript only
22490-16	Q6ZST4	LCNL1	Lipocalin-like 1 protein	LCNL1	ENSG00000214402	TRUE	5.52717	FALSE	FALSE		TRUE	2	Transcript only
22491-10	O43679	LDB2	LIM domain-binding protein 2	LDB2	ENSG00000169744	TRUE	8.87868	FALSE	FALSE		TRUE	2	Transcript only
22492-108	Q8TAP4	LMO3	LIM domain only protein 3	LMO3	ENSG00000048540	TRUE	12.2155	FALSE	FALSE		TRUE	2	Transcript only
22496-21	O43325	LYRM1	LYR motif-containing protein 1	LYRM1	ENSG00000102897	TRUE	9.6447	FALSE	FALSE		FALSE	1	Transcript only
22499-15	Q9H204	MED28	Mediator of RNA polymerase II transcription subunit 28	MED28	ENSG00000118579	TRUE	12.3867	FALSE	FALSE		FALSE	1	Transcript only
22500-9	Q9P086	MED11	Mediator of RNA polymerase II transcription subunit 11	MED11	ENSG00000161920	TRUE	7.7885	FALSE	FALSE		TRUE	2	Transcript only
22503-24	Q8IYA7	MKX	Homeobox protein Mohawk	MKX	ENSG00000150051	TRUE	5.30343	FALSE	FALSE		TRUE	2	Transcript only
22504-3	Q92802	N42L2	NEDD4-binding protein 2-like 2	N4BP2L2	ENSG00000244754	TRUE	12.6883	FALSE	FALSE		TRUE	2	Transcript only
22505-24	Q4G0N4	NAKD2	NAD kinase 2, mitochondrial	NADK2	ENSG00000152620	TRUE	10.3074	TRUE	TRUE	0.717452	TRUE	3	Expressed, promoter-supported
22506-25	P61599	NAT5	N-acetyltransferase 5	NAA20	ENSG00000173418	TRUE	9.43211	FALSE	FALSE		TRUE	2	Transcript only
22508-2	O96000	NDUBA	NADH dehydrogenase	NDUFB10	ENSG00000140990	TRUE	10.2525	TRUE	TRUE	1	TRUE	3	Expressed, promoter-supported
22509-9	Q5TEU4	NDUF5	Arginine-hydroxylase NDUFAF5, mitochondrial	NDUFAF5	ENSG00000101247	TRUE	10.3832	FALSE	FALSE		TRUE	2	Transcript only
22510-6	Q16236	NF2L2	Nuclear factor erythroid 2-related factor 2	NFE2L2	ENSG00000116044	TRUE	9.99344	FALSE	FALSE		TRUE	2	Transcript only
22511-28	P23511	NFYA	Nuclear transcription factor Y subunit alpha	NFYA	ENSG00000001167	TRUE	10.7283	FALSE	FALSE		FALSE	1	Transcript only
22512-18	Q8NEJ9	NGDN	Neuroguidin	NGDN	ENSG00000129460	TRUE	9.96703	FALSE	FALSE		TRUE	2	Transcript only
22514-12	Q969F2	NKD2	Protein naked cuticle homolog 2	NKD2	ENSG00000145506	TRUE	8.79506	FALSE	FALSE		TRUE	2	Transcript only
22516-30	P54845	NRL	Neural retina-specific leucine zipper protein	NRL	ENSG00000129535	TRUE	6.97413	FALSE	FALSE		TRUE	2	Transcript only
22517-106	Q96MF7	NSE2	E3 SUMO-protein ligase NSE2	NSMCE2	ENSG00000156831	TRUE	8.952	FALSE	FALSE		TRUE	2	Transcript only
22518-54	Q96IY1	NSL1	Kinetochore-associated protein NSL1 homolog	NSL1	ENSG00000117697	TRUE	10.7811	FALSE	FALSE		FALSE	1	Transcript only
22521-13	P32243	OTX2	Homeobox protein OTX2	OTX2	ENSG00000165588	TRUE	5.22483	FALSE	FALSE		TRUE	2	Transcript only
22523-4	Q96DU9	PABP5	Polyadenylate-binding protein 5	PABPC5	ENSG00000174740	TRUE	8.49359	FALSE	FALSE		FALSE	1	Transcript only
22525-9	P23760	PAX3	Paired box protein Pax-3	PAX3	ENSG00000135903	TRUE	5.10252	FALSE	FALSE		TRUE	2	Transcript only
22526-81	P11177	PDHB	Pyruvate dehydrogenase E1 component beta subunit	PDHB	ENSG00000168291	TRUE	10.6532	TRUE	TRUE	1	FALSE	2	Expressed, promoter-unconfirmed
22527-4	Q53GG5	PDLI3	PDZ and LIM domain protein 3	PDLIM3	ENSG00000154553	TRUE	6.86217	FALSE	FALSE		TRUE	2	Transcript only
22528-1	Q9UIL8	PHF11	PHD finger protein 11	PHF11	ENSG00000136147	TRUE	6.04657	FALSE	FALSE		TRUE	2	Transcript only
22529-31	Q8IWS0	PHF6	PHD finger protein 6	PHF6	ENSG00000156531	TRUE	11.7114	TRUE	TRUE	0.99723	TRUE	3	Expressed, promoter-supported
22530-111	Q5SRE7	PHYD1	Phytanoyl-CoA dioxygenase domain-containing protein 1	PHYHD1	ENSG00000175287	TRUE	5.493	FALSE	FALSE		TRUE	2	Transcript only
22531-44	Q99697	PITX2	Pituitary homeobox 2	PITX2	ENSG00000164093	TRUE	5.34011	FALSE	FALSE		TRUE	2	Transcript only
22532-59	A1L4L8	PL8L1	PLAC8-like protein 1	PLAC8L1	ENSG00000173261	TRUE	6.76317	FALSE	FALSE		FALSE	1	Transcript only
22533-95	Q96QC0	PP1RA	Serine/threonine-protein phosphatase 1 regulatory subunit 10	PPP1R10	ENSG00000204569	TRUE	11.8798	TRUE	TRUE	0.98892	TRUE	3	Expressed, promoter-supported
22534-14	P60510	PP4C	Serine/threonine-protein phosphatase 4 catalytic subunit	PPP4C	ENSG00000149923	TRUE	10.2988	TRUE	TRUE	0.99446	TRUE	3	Expressed, promoter-supported
22536-1	Q7Z4L9	PPR42	Protein phosphatase 1 regulatory subunit 42	PPP1R42	ENSG00000178125	TRUE	5.3813	FALSE	FALSE		TRUE	2	Transcript only
22537-5	Q8NI37	PPTC7	Protein phosphatase PTC7 homolog	PPTC7	ENSG00000196850	TRUE	10.1249	FALSE	FALSE		TRUE	2	Transcript only
22540-129	Q99436	PSB7	Proteasome subunit beta type 7	PSMB7	ENSG00000136930	TRUE	11.0051	TRUE	TRUE	1	TRUE	3	Expressed, promoter-supported
22541-46	Q14691	PSF1	DNA replication complex GINS protein PSF1	GINS1	ENSG00000101003	TRUE	8.12772	FALSE	FALSE		TRUE	2	Transcript only
22544-10	O43502	RA51C	DNA repair protein RAD51 homolog 3	RAD51C	ENSG00000108384	TRUE	8.48424	FALSE	FALSE		FALSE	1	Transcript only
22545-20	Q86SE5	RALYL	RNA-binding Raly-like protein	RALYL	ENSG00000184672	TRUE	8.09646	FALSE	FALSE		TRUE	2	Transcript only
22547-17	P29558	RBMS1	RNA-binding motif, single-stranded-interacting protein 1	RBMS1	ENSG00000153250	TRUE	10.6353	FALSE	FALSE		TRUE	2	Transcript only
22548-18	O14921	RGS13	Regulator of G-protein signaling 13	RGS13	ENSG00000127074	FALSE	4.60791	FALSE	FALSE		FALSE	0	Not expressed
22549-73	Q13546	RIP	RIP	RIPK1	ENSG00000137275	TRUE	9.17115	FALSE	FALSE		TRUE	2	Transcript only
22553-4	P63173	RL38	60S ribosomal protein L38	RPL38	ENSG00000172809	TRUE	12.9854	TRUE	TRUE	1	TRUE	3	Expressed, promoter-supported
22554-101	Q7Z7H8	RM10	39S ribosomal protein L10, mitochondrial	MRPL10	ENSG00000159111	TRUE	9.96951	TRUE	FALSE	0.387812	TRUE	2	Transcript only
22557-68	Q8N5N7	RM50	39S ribosomal protein L50, mitochondrial	MRPL50	ENSG00000136897	TRUE	10.7716	TRUE	TRUE	0.977839	TRUE	3	Expressed, promoter-supported
22560-1	P22794	EVI2A	Protein EVI2A	EVI2A	ENSG00000126860	FALSE	4.69333	FALSE	FALSE		FALSE	0	Not expressed
22561-3	Q6UX82	YA003	Uncharacterized protein UNQ511/PRO1026	LYPD8	ENSG00000259823	FALSE	4.62235	FALSE	FALSE		FALSE	0	Not expressed
22563-4	Q96J84	KIRR1	Kin of IRRE-like protein 1	KIRREL1	ENSG00000183853	TRUE	11.7415	FALSE	FALSE		TRUE	2	Transcript only
22564-5	Q86YD5	LRAD3	Low-density lipoprotein receptor class A domain-containing protein 3	LDLRAD3	ENSG00000179241	TRUE	11.1658	FALSE	FALSE		TRUE	2	Transcript only
22566-53	P41586	PACR	Pituitary adenylate cyclase-activating polypeptide type I receptor	ADCYAP1R1	ENSG00000078549	TRUE	10.575	FALSE	FALSE		TRUE	2	Transcript only
22568-7	Q86SJ6	DSG4	Desmoglein-4	DSG4	ENSG00000175065	FALSE	4.62534	FALSE	FALSE		FALSE	0	Not expressed
22569-55	P36897	TGFR-1	TGF-beta receptor type-1	TGFBR1	ENSG00000106799	TRUE	12.5112	TRUE	TRUE	0.767313	TRUE	3	Expressed, promoter-supported
22572-19	P0DJD7	PEPA4	Pepsin A-4	PGA4	ENSG00000229183	FALSE	4.61489	FALSE	FALSE		FALSE	0	Not expressed
22576-1	Q9NNX6	DC-SIGN	CD209 antigen	CD209	ENSG00000090659	FALSE	4.60353	FALSE	FALSE		FALSE	0	Not expressed
22576-2	Q9NNX6	DC-SIGN	CD209 antigen	CD209	ENSG00000090659	FALSE	4.60353	FALSE	FALSE		FALSE	0	Not expressed
22577-24	Q08ET2	SIG14	Sialic acid-binding Ig-like lectin 14	SIGLEC14	ENSG00000254415	FALSE	4.62505	FALSE	FALSE		FALSE	0	Not expressed
22578-17	Q9HCK4	ROBO2	Roundabout homolog 2	ROBO2	ENSG00000185008	TRUE	12.9707	FALSE	FALSE		TRUE	2	Transcript only
22579-93	P58400	NRX1B	Neurexin-1-beta	NRXN1	ENSG00000179915	TRUE	13.5	FALSE	FALSE		TRUE	2	Transcript only
22580-29	O43921	Ephrin-A2	Ephrin-A2	EFNA2	ENSG00000099617	TRUE	9.34347	FALSE	FALSE		TRUE	2	Transcript only
22583-47	Q9BZM5	ULBP-2	NKG2D ligand 2	ULBP2	ENSG00000131015	TRUE	6.01681	FALSE	FALSE		TRUE	2	Transcript only
22584-2	O75581	LRP6	Low-density lipoprotein receptor-related protein 6	LRP6	ENSG00000070018	TRUE	12.356	FALSE	FALSE		TRUE	2	Transcript only
22585-5	Q9ULV1	FZD4	Frizzled-4	FZD4	ENSG00000174804	TRUE	7.91889	FALSE	FALSE		FALSE	1	Transcript only
22586-24	Q8WVV5	BT2A2	Butyrophilin subfamily 2 member A2	BTN2A2	ENSG00000124508	TRUE	7.65129	FALSE	FALSE		TRUE	2	Transcript only
22587-37	Q9UF33	EPHA6	Ephrin type-A receptor 6	EPHA6	ENSG00000080224	TRUE	8.0308	FALSE	FALSE		FALSE	1	Transcript only
22588-35	O60241	AGRB2	Adhesion G protein-coupled receptor B2	ADGRB2	ENSG00000121753	TRUE	11.6647	FALSE	FALSE		TRUE	2	Transcript only
22589-3	Q14332	FZD2	Frizzled-2	FZD2	ENSG00000180340	TRUE	7.79964	FALSE	FALSE		TRUE	2	Transcript only
22590-68	Q9UP38	FZD1	Frizzled-1	FZD1	ENSG00000157240	TRUE	7.78159	FALSE	FALSE		TRUE	2	Transcript only
22591-4	O00144	FZD9	Frizzled-9	FZD9	ENSG00000188763	TRUE	7.22109	FALSE	FALSE		TRUE	2	Transcript only
22770-22	Q96DW6	S2538	Solute carrier family 25 member 38	SLC25A38	ENSG00000144659	TRUE	9.57823	FALSE	FALSE		FALSE	1	Transcript only
22771-6	Q8N8I0	SAM12	Sterile alpha motif domain-containing protein 12	SAMD12	ENSG00000177570	TRUE	9.57353	FALSE	FALSE		TRUE	2	Transcript only
22772-125	Q9Y512	SAM50	Sorting and assembly machinery component 50 homolog	SAMM50	ENSG00000100347	TRUE	10.4938	TRUE	TRUE	1	TRUE	3	Expressed, promoter-supported
22773-69	P21912	SDHB	Succinate dehydrogenase [ubiquinone] iron-sulfur subunit, mitochondrial	SDHB	ENSG00000117118	TRUE	10.0081	TRUE	TRUE	0.99723	TRUE	3	Expressed, promoter-supported
22774-20	Q9BSV6	SEN34	tRNA-splicing endonuclease subunit Sen34	TSEN34	ENSG00000170892	TRUE	10.0161	FALSE	FALSE		TRUE	2	Transcript only
22776-40	Q15466	SHP	Nuclear receptor 0B2	NR0B2	ENSG00000131910	FALSE	4.64569	FALSE	FALSE		FALSE	0	Not expressed
22777-46	Q13309	SKP2	S-phase kinase-associated protein 2	SKP2	ENSG00000145604	TRUE	10.3919	FALSE	FALSE		TRUE	2	Transcript only
22779-75	Q147U7	SMCO1	Single-pass membrane and coiled-coil domain-containing protein 1	SMCO1	ENSG00000214097	FALSE	4.81143	FALSE	FALSE		FALSE	0	Not expressed
2278-61	P16035	TIMP-2	Metalloproteinase inhibitor 2	TIMP2	ENSG00000035862	TRUE	12.134	FALSE	FALSE		TRUE	2	Transcript only
22782-80	Q9HBM1	SPC25	Kinetochore protein Spc25	SPC25	ENSG00000152253	TRUE	5.75324	FALSE	FALSE		TRUE	2	Transcript only
22783-40	P17947	SPI1	Transcription factor PU.1	SPI1	ENSG00000066336	FALSE	4.76757	FALSE	FALSE		FALSE	0	Not expressed
22784-4	Q8NHS9	SPT22	Spermatogenesis-associated protein 22	SPATA22	ENSG00000141255	FALSE	4.66446	FALSE	FALSE		TRUE	1	Not expressed
22786-57	Q5T0L3	SPT46	Spermatogenesis-associated protein 46	SPATA46	ENSG00000171722	FALSE	4.62573	FALSE	FALSE		FALSE	0	Not expressed
22787-39	Q5MJ09	SPXN3	Sperm protein associated with the nucleus on the X chromosome N3	SPANXN3	ENSG00000189252	FALSE	4.70443	FALSE	FALSE		FALSE	0	Not expressed
22788-10	Q6IMI4	ST6B1	Sulfotransferase 6B1	SULT6B1	ENSG00000138068	FALSE	4.77416	FALSE	FALSE		FALSE	0	Not expressed
22792-21	Q9UGM6	SYWM	Tryptophan--tRNA ligase, mitochondrial	WARS2	ENSG00000116874	TRUE	8.82739	TRUE	FALSE	0.371191	FALSE	1	Transcript only
22793-110	P52657	T2AG	Transcription initiation factor IIA subunit 2	GTF2A2	ENSG00000140307	TRUE	9.71007	FALSE	FALSE		TRUE	2	Transcript only
22795-17	O75478	TAD2A	Transcriptional adapter 2-alpha	TADA2A	ENSG00000276234	TRUE	9.57205	FALSE	FALSE		FALSE	1	Transcript only
22796-17	Q96BN2	TADA1	Transcriptional adapter 1	TADA1	ENSG00000152382	TRUE	10.2239	FALSE	FALSE		TRUE	2	Transcript only
22797-20	Q16514	TAF12	Transcription initiation factor TFIID subunit 12	TAF12	ENSG00000120656	TRUE	8.7937	FALSE	FALSE		FALSE	1	Transcript only
22798-111	Q7Z7C8	TAF8	Transcription initiation factor TFIID subunit 8	TAF8	ENSG00000137413	TRUE	9.17453	FALSE	FALSE		TRUE	2	Transcript only
22799-17	Q2M2D7	TBC28	TBC1 domain family member 28	TBC1D28	ENSG00000189375	TRUE	5.12461	FALSE	FALSE		FALSE	1	Transcript only
22800-24	O15273	TELT	Telethonin	TCAP	ENSG00000173991	TRUE	7.39368	FALSE	FALSE		FALSE	1	Transcript only
22801-83	Q8NHR7	TERB2	Telomere repeats-binding bouquet formation protein 2	TERB2	ENSG00000167014	FALSE	4.60717	FALSE	FALSE		FALSE	0	Not expressed
22802-13	Q5JUR7	TEX30	Testis-expressed protein 30	TEX30	ENSG00000151287	TRUE	7.16297	FALSE	FALSE		TRUE	2	Transcript only
22805-18	Q96EK4	THA11	THAP domain-containing protein 11	THAP11	ENSG00000168286	TRUE	9.61718	FALSE	FALSE		TRUE	2	Transcript only
22806-1	Q9H0W7	THAP2	THAP domain-containing protein 2	THAP2	ENSG00000173451	TRUE	9.91266	FALSE	FALSE		FALSE	1	Transcript only
22808-59	P10828	THB	Thyroid hormone receptor beta	THRB	ENSG00000151090	TRUE	5.927	FALSE	FALSE		TRUE	2	Transcript only
22809-32	O14925	TIM23	Mitochondrial import inner membrane translocase subunit Tim23	TIMM23	ENSG00000265354	TRUE	10.1358	TRUE	TRUE	0.720222	TRUE	3	Expressed, promoter-supported
22810-41	Q9BVW5	TIPIN	TIMELESS-interacting protein	TIPIN	ENSG00000075131	TRUE	7.86651	FALSE	FALSE		TRUE	2	Transcript only
22811-5	Q96EY4	TMA16	Translation machinery-associated protein 16	TMA16	ENSG00000198498	TRUE	8.58408	TRUE	TRUE	0.795014	TRUE	3	Expressed, promoter-supported
22812-4	Q86SZ2	TPC6B	Trafficking protein particle complex subunit 6B	TRAPPC6B	ENSG00000182400	TRUE	11.4272	FALSE	FALSE		TRUE	2	Transcript only
22814-1	P14373	TRI27	Zinc finger protein RFP	TRIM27	ENSG00000204713	TRUE	11.4914	FALSE	FALSE		TRUE	2	Transcript only
22815-4	Q6P9F5	TRI40	Tripartite motif-containing protein 40	TRIM40	ENSG00000204614	FALSE	4.67983	FALSE	FALSE		FALSE	0	Not expressed
22816-4	Q9BYV2	TRI54	Tripartite motif-containing protein 54	TRIM54	ENSG00000138100	FALSE	5.00536	FALSE	FALSE		TRUE	1	Not expressed
22817-126	Q9C026	TRIM9	E3 ubiquitin-protein ligase TRIM9	TRIM9	ENSG00000100505	TRUE	9.81193	FALSE	FALSE		TRUE	2	Transcript only
22818-4	P53007	TXTP	Tricarboxylate transport protein, mitochondrial	SLC25A1	ENSG00000100075	TRUE	10.9408	TRUE	TRUE	1	TRUE	3	Expressed, promoter-supported
22821-50	P13051	UNG	Uracil-DNA glycosylase	UNG	ENSG00000076248	TRUE	10.0987	FALSE	FALSE		TRUE	2	Transcript only
22824-53	Q8NEY4	VATC2	V-type proton ATPase subunit C 2	ATP6V1C2	ENSG00000143882	TRUE	5.42411	FALSE	FALSE		TRUE	2	Transcript only
22826-2	Q6RSH7	VHLL	Von Hippel-Lindau-like protein	VHLL	ENSG00000189030	TRUE	5.57267	FALSE	FALSE		FALSE	1	Transcript only
22831-11	Q9H171	ZBP1	Z-DNA-binding protein 1	ZBP1	ENSG00000124256	FALSE	4.75868	FALSE	FALSE		TRUE	1	Not expressed
22832-9	Q8N5P1	ZC3H8	Zinc finger CCCH domain-containing protein 8	ZC3H8	ENSG00000144161	TRUE	10.591	FALSE	FALSE		TRUE	2	Transcript only
22833-74	P0CG32	ZCC18	Zinc finger CCHC domain-containing protein 18	ZCCHC18	ENSG00000166707	TRUE	9.33244	FALSE	FALSE		TRUE	2	Transcript only
22834-21	Q9NPG8	ZDHC4	Probable palmitoyltransferase ZDHHC4	ZDHHC4	ENSG00000136247	TRUE	9.83727	FALSE	FALSE		TRUE	2	Transcript only
22838-39	Q9UIE0	ZN230	Zinc finger protein 230	ZNF230	ENSG00000159882	TRUE	8.28052	FALSE	FALSE		FALSE	1	Transcript only
22839-23	O14978	ZN263	Zinc finger protein 263	ZNF263	ENSG00000006194	TRUE	10.5621	FALSE	FALSE		TRUE	2	Transcript only
22841-16	Q9H7X3	ZN696	Zinc finger protein 696	ZNF696	ENSG00000185730	TRUE	9.68509	FALSE	FALSE		TRUE	2	Transcript only
22842-85	Q9UC07	ZNF69	Zinc finger protein 69	ZNF69	ENSG00000198429	TRUE	9.29417	FALSE	FALSE		TRUE	2	Transcript only
22844-4	Q19AV6	ZSWM7	Zinc finger SWIM domain-containing protein 7	ZSWIM7	ENSG00000214941	TRUE	9.19707	FALSE	FALSE		TRUE	2	Transcript only
22845-3	O60783	RT14	28S ribosomal protein S14, mitochondrial	MRPS14	ENSG00000120333	TRUE	9.88016	FALSE	FALSE		TRUE	2	Transcript only
22847-18	Q13043	STK4	Serine/threonine-protein kinase 4	STK4	ENSG00000101109	TRUE	10.5618	TRUE	TRUE	0.606648	FALSE	2	Expressed, promoter-unconfirmed
22857-5	Q96MP8	KCTD7	BTB/POZ domain-containing protein KCTD7	KCTD7	ENSG00000243335	TRUE	10.8628	FALSE	FALSE		TRUE	2	Transcript only
22858-3	Q16659	MK06	Mitogen-activated protein kinase 6	MAPK6	ENSG00000069956	TRUE	13.2248	FALSE	FALSE		FALSE	1	Transcript only
22862-44	Q96MI6	PPM1M	Protein phosphatase 1M	PPM1M	ENSG00000164088	TRUE	7.29398	FALSE	FALSE		TRUE	2	Transcript only
22946-55	Q13424	Alpha-1-syntrophin	Alpha-1-syntrophin	SNTA1	ENSG00000101400	TRUE	8.2648	FALSE	FALSE		TRUE	2	Transcript only
22948-13	P12645	BMP-3	Bone morphogenetic protein 3	BMP3	ENSG00000152785	TRUE	8.86418	FALSE	FALSE		TRUE	2	Transcript only
22950-6	O00478	BT3A3	Butyrophilin subfamily 3 member A3	BTN3A3	ENSG00000111801	TRUE	6.34976	FALSE	FALSE		FALSE	1	Transcript only
22952-28	O75956	CDKA2	Cyclin-dependent kinase 2-associated protein 2	CDK2AP2	ENSG00000167797	TRUE	8.21328	FALSE	FALSE		TRUE	2	Transcript only
22953-85	P17676	CEBPB	CCAAT/enhancer-binding protein beta	CEBPB	ENSG00000172216	TRUE	8.93603	FALSE	FALSE		FALSE	1	Transcript only
22954-10	O15247	CLIC2	Chloride intracellular channel protein 2	CLIC2	ENSG00000155962	TRUE	6.10698	FALSE	FALSE		FALSE	1	Transcript only
22955-28	P09455	CRBP	Retinol-binding protein 1	RBP1	ENSG00000114115	TRUE	13.1099	TRUE	TRUE	1	FALSE	2	Expressed, promoter-unconfirmed
22958-6	P60981	DEST	Destrin	DSTN	ENSG00000125868	TRUE	12.2945	TRUE	TRUE	1	TRUE	3	Expressed, promoter-supported
22959-32	Q9UBT3	Dkk-4	Dickkopf-related protein 4	DKK4	ENSG00000104371	FALSE	4.70418	FALSE	FALSE		TRUE	1	Not expressed
22960-8	P31994	FCG2B	Low affinity immunoglobulin gamma Fc region receptor II-b	FCGR2B	ENSG00000072694	FALSE	4.62551	FALSE	FALSE		FALSE	0	Not expressed
22961-7	O00602	FCN1	Ficolin-1	FCN1	ENSG00000085265	FALSE	4.67035	FALSE	FALSE		FALSE	0	Not expressed
22963-3	P63027	VAMP2	Vesicle-associated membrane protein 2	VAMP2	ENSG00000220205	TRUE	10.7011	TRUE	TRUE	0.98892	TRUE	3	Expressed, promoter-supported
22966-20	O95166	GBRAP	Gamma-aminobutyric acid receptor-associated protein	GABARAP	ENSG00000170296	TRUE	10.4538	FALSE	FALSE		TRUE	2	Transcript only
22967-15	Q7Z4P5	GDF7	Growth/differentiation factor 7	GDF7	ENSG00000143869	TRUE	6.97344	FALSE	FALSE		TRUE	2	Transcript only
22968-9	Q9UEU5	GGE2D	G antigen 2D	GAGE2E	ENSG00000189064	FALSE	4.66937	FALSE	FALSE		FALSE	0	Not expressed
22969-12	P80098	MCP-3	C-C motif chemokine 7	CCL7	ENSG00000108688	FALSE	4.64647	FALSE	FALSE		FALSE	0	Not expressed
22970-8	O14908	GIPC1	PDZ domain-containing protein GIPC1	GIPC1	ENSG00000123159	TRUE	10.1299	FALSE	FALSE		TRUE	2	Transcript only
22972-26	P19875	Gro-b	Gro-beta	CXCL2	ENSG00000081041	FALSE	4.95275	FALSE	FALSE		TRUE	1	Not expressed
22973-8	P19876	Gro-g	Gro-gamma	CXCL3	ENSG00000163734	TRUE	5.06289	FALSE	FALSE		FALSE	1	Transcript only
22974-25	Q16778	H2B2E	Histone H2B type 2-E	H2BC21	ENSG00000184678	TRUE	11.0352	FALSE	FALSE		FALSE	1	Transcript only
22977-18	O94992	HEXI1	Protein HEXIM1	HEXIM1	ENSG00000186834	TRUE	10.7354	FALSE	FALSE		TRUE	2	Transcript only
22978-13	P26583	HMG-2	High mobility group protein B2	HMGB2	ENSG00000164104	TRUE	10.1115	TRUE	TRUE	1	TRUE	3	Expressed, promoter-supported
22980-37	Q86YM7	HOME1	Homer protein homolog 1	HOMER1	ENSG00000152413	TRUE	10.9401	TRUE	TRUE	0.98892	TRUE	3	Expressed, promoter-supported
22981-3	P37235	HPCL1	Hippocalcin-like protein 1	HPCAL1	ENSG00000115756	TRUE	10.7655	TRUE	TRUE	1	TRUE	3	Expressed, promoter-supported
22984-10	Q14240	IF4A2	Eukaryotic initiation factor 4A-II	EIF4A2	ENSG00000156976	TRUE	14.3827	TRUE	TRUE	1	TRUE	3	Expressed, promoter-supported
22985-160	P18065	IGFBP-2	Insulin-like growth factor-binding protein 2	IGFBP2	ENSG00000115457	TRUE	11.1946	TRUE	FALSE	0.354571	FALSE	1	Transcript only
22987-69	P45984	JNK2	Mitogen-activated protein kinase 9	MAPK9	ENSG00000050748	TRUE	11.5737	FALSE	FALSE		FALSE	1	Transcript only
22989-24	O14910	LIN7A	Protein lin-7 homolog A	LIN7A	ENSG00000111052	TRUE	12.0484	TRUE	TRUE	0.99723	FALSE	2	Expressed, promoter-unconfirmed
22990-20	Q9HAP6	LIN7B	Protein lin-7 homolog B	LIN7B	ENSG00000104863	TRUE	9.44563	FALSE	FALSE		TRUE	2	Transcript only
22991-9	P43360	MAGE-6	Melanoma-associated antigen 6	MAGEA3	ENSG00000221867	FALSE	4.61091	FALSE	FALSE		FALSE	0	Not expressed
22992-6	Q9UPY8	MARE3	Microtubule-associated protein RP/EB family member 3	MAPRE3	ENSG00000084764	TRUE	11.4195	TRUE	TRUE	1	TRUE	3	Expressed, promoter-supported
22993-9	O00626	MDC	C-C motif chemokine 22	CCL22	ENSG00000102962	FALSE	4.60511	FALSE	FALSE		FALSE	0	Not expressed
23000-22	Q8N2Q7	NLGN1	Neuroligin-1	NLGN1	ENSG00000169760	TRUE	11.6133	FALSE	FALSE		TRUE	2	Transcript only
23002-27	P58417	NXPH1	Neurexophilin-1	NXPH1	ENSG00000122584	TRUE	7.54886	FALSE	FALSE		TRUE	2	Transcript only
23006-19	P78356	PI42B	Phosphatidylinositol 5-phosphate 4-kinase type-2 beta	PIP4K2B	ENSG00000276293	TRUE	13.5986	TRUE	TRUE	0.963989	TRUE	3	Expressed, promoter-supported
23007-8	P14923	PLAK	Junction plakoglobin	JUP	ENSG00000173801	TRUE	10.969	TRUE	TRUE	0.98892	TRUE	3	Expressed, promoter-supported
23008-4	P61019	RAB2A	Ras-related protein Rab-2A	RAB2A	ENSG00000104388	TRUE	12.0459	TRUE	TRUE	1	TRUE	3	Expressed, promoter-supported
23016-24	Q92804	RBP56	TATA-binding protein-associated factor 2N	TAF15	ENSG00000270647	TRUE	11.2892	TRUE	TRUE	0.855956	TRUE	3	Expressed, promoter-supported
23017-17	Q96D15	RCN3	Reticulocalbin-3	RCN3	ENSG00000142552	TRUE	7.00394	FALSE	FALSE		TRUE	2	Transcript only
23018-4	P48304	REG1B	Lithostathine-1-beta	REG1B	ENSG00000172023	FALSE	4.59829	FALSE	FALSE		FALSE	0	Not expressed
23020-18	P49798	RGS4	Regulator of G-protein signaling 4	RGS4	ENSG00000117152	TRUE	9.42839	FALSE	FALSE		TRUE	2	Transcript only
23022-5	P31150	RhoGDI	Rab GDP dissociation inhibitor alpha	GDI1	ENSG00000203879	TRUE	13.7595	TRUE	TRUE	1	TRUE	3	Expressed, promoter-supported
23023-21	Q9HCY8	S100A14	Protein S100-A14	S100A14	ENSG00000189334	FALSE	4.93956	FALSE	FALSE		TRUE	1	Not expressed
23024-25	Q9NR31	SAR1A	GTP-binding protein SAR1a	SAR1A	ENSG00000079332	TRUE	11.7555	TRUE	TRUE	1	TRUE	3	Expressed, promoter-supported
23028-49	Q9H190	SDCB2	Syntenin-2	SDCBP2	ENSG00000125775	TRUE	7.10891	FALSE	FALSE		TRUE	2	Transcript only
23029-3	Q99963	SH3G3	Endophilin-A3	SH3GL3	ENSG00000140600	TRUE	9.53616	FALSE	FALSE		TRUE	2	Transcript only
23030-4	O15389	Siglec-5	Sialic acid-binding Ig-like lectin 5	SIGLEC5	ENSG00000268500	FALSE	4.63386	FALSE	FALSE		FALSE	0	Not expressed
23031-6	Q8IXJ6	SIRT2	NAD-dependent protein deacetylase sirtuin-2	SIRT2	ENSG00000068903	TRUE	10.6676	TRUE	TRUE	0.578947	TRUE	3	Expressed, promoter-supported
23034-13	Q9UPU3	SORC3	VPS10 domain-containing receptor SorCS3	SORCS3	ENSG00000156395	TRUE	11.2261	FALSE	FALSE		TRUE	2	Transcript only
23037-37	P61077	UB2D3	Ubiquitin-conjugating enzyme E2 D3	UBE2D3	ENSG00000109332	TRUE	13.1991	FALSE	FALSE		FALSE	1	Transcript only
23038-63	Q8IZJ1	UNC5B	Netrin receptor UNC5B	UNC5B	ENSG00000107731	TRUE	11.2191	FALSE	FALSE		TRUE	2	Transcript only
23039-56	P50222	MEOX2	Homeobox protein MOX-2	MEOX2	ENSG00000106511	TRUE	5.41431	FALSE	FALSE		FALSE	1	Transcript only
23148-100	Q9Y5X9	Endothelial lipase	Endothelial cell-derived lipase	LIPG	ENSG00000101670	TRUE	8.13434	FALSE	FALSE		TRUE	2	Transcript only
23152-49	Q13829	BACD2	BTB/POZ domain-containing adapter for CUL3-mediated RhoA degradation protein 2	TNFAIP1	ENSG00000109079	TRUE	11.2137	FALSE	FALSE		TRUE	2	Transcript only
23153-14	Q13323	BIK	BIK	BIK	ENSG00000100290	TRUE	7.37686	FALSE	FALSE		TRUE	2	Transcript only
23156-146	Q92851	Caspase-10:region 2	Caspase-10:region 2	CASP10	ENSG00000003400	FALSE	4.96508	FALSE	FALSE		FALSE	0	Not expressed
23161-3	Q8NC69	KCTD6	BTB/POZ domain-containing protein KCTD6	KCTD6	ENSG00000168301	TRUE	9.41824	FALSE	FALSE		TRUE	2	Transcript only
23162-36	Q02779	M3K10	Mitogen-activated protein kinase kinase kinase 10	MAP3K10	ENSG00000130758	TRUE	11.0939	FALSE	FALSE		TRUE	2	Transcript only
23164-8	Q9Y5U8	MPC1	Mitochondrial pyruvate carrier 1	MPC1	ENSG00000060762	TRUE	8.94016	TRUE	TRUE	0.648199	TRUE	3	Expressed, promoter-supported
23173-3	P01033	TIMP-1	Metalloproteinase inhibitor 1	TIMP1	ENSG00000102265	TRUE	7.79591	FALSE	FALSE		TRUE	2	Transcript only
23176-17	Q14118	Beta-dystroglycan	Beta-dystroglycan	DAG1	ENSG00000173402	TRUE	10.6246	TRUE	FALSE	0.34349	TRUE	2	Transcript only
23178-95	P50135	HNMT	Histamine N-methyltransferase	HNMT	ENSG00000150540	TRUE	5.25586	FALSE	FALSE		TRUE	2	Transcript only
23181-2	P29376	LTK	Leukocyte tyrosine kinase receptor	LTK	ENSG00000062524	TRUE	6.00516	FALSE	FALSE		TRUE	2	Transcript only
23183-6	Q96EP0	RNF31	E3 ubiquitin-protein ligase RNF31	RNF31	ENSG00000092098	TRUE	6.72673	FALSE	FALSE		TRUE	2	Transcript only
23187-9	Q96JH7	VCIP1	Deubiquitinating protein VCIP135	VCPIP1	ENSG00000175073	TRUE	11.4613	FALSE	FALSE		FALSE	1	Transcript only
23200-25	Q9BXJ3	C1QT4	Complement C1q tumor necrosis factor-related protein 4	C1QTNF4	ENSG00000172247	TRUE	9.0122	TRUE	TRUE	0.99723	TRUE	3	Expressed, promoter-supported
23202-78	Q96L15	NAR5	Ecto-ADP-ribosyltransferase 5	ART5	ENSG00000167311	TRUE	5.81923	FALSE	FALSE		TRUE	2	Transcript only
23203-3	Q9HB40	RISC	Retinoid-inducible serine carboxypeptidase	SCPEP1	ENSG00000121064	TRUE	6.78803	FALSE	FALSE		TRUE	2	Transcript only
23210-4	O00321	ETV2	ETS translocation variant 2	ETV2	ENSG00000105672	TRUE	5.94144	FALSE	FALSE		TRUE	2	Transcript only
23212-8	Q9NYK6	EURL	Protein EURL homolog	C21orf91	ENSG00000154642	TRUE	10.0745	FALSE	FALSE		FALSE	1	Transcript only
23213-21	Q9BRQ4	CK070	Uncharacterized protein C11orf70	CFAP300	ENSG00000137691	TRUE	5.68212	FALSE	FALSE		TRUE	2	Transcript only
23224-11	Q15493	RGN	Regucalcin	RGN	ENSG00000130988	TRUE	5.41219	FALSE	FALSE		FALSE	1	Transcript only
23225-26	Q9BVG3	TRI62	E3 ubiquitin-protein ligase TRIM62	TRIM62	ENSG00000116525	TRUE	8.84252	FALSE	FALSE		TRUE	2	Transcript only
23226-42	P24539	AT5F1	ATP synthase B chain, mitochondrial	ATP5PB	ENSG00000116459	TRUE	11.7121	TRUE	TRUE	1	TRUE	3	Expressed, promoter-supported
23241-27	Q9Y5J6	T10B	Mitochondrial import inner membrane translocase subunit Tim10 B	TIMM10B	ENSG00000132286	TRUE	9.67736	FALSE	FALSE		FALSE	1	Transcript only
23242-2	O43805	SSNA1	Sjoegren syndrome nuclear autoantigen 1	SSNA1	ENSG00000176101	TRUE	9.04963	FALSE	FALSE		FALSE	1	Transcript only
23243-120	P62851	RS25	40S ribosomal protein S25	RPS25	ENSG00000118181	TRUE	12.9865	TRUE	TRUE	1	FALSE	2	Expressed, promoter-unconfirmed
23245-5	Q9H0A9	SPC1L	Speriolin-like protein	SPATC1L	ENSG00000160284	TRUE	8.16533	FALSE	FALSE		FALSE	1	Transcript only
23246-67	P78537	BL1S1	Biogenesis of lysosome-related organelles complex 1 subunit 1	BLOC1S1	ENSG00000135441	TRUE	7.44859	FALSE	FALSE		FALSE	1	Transcript only
23248-1	Q96GT9	XAGE2	X antigen family member 2	XAGE2	ENSG00000155622	FALSE	4.70717	FALSE	FALSE		FALSE	0	Not expressed
23250-3	Q96EI5	TCAL4	Transcription elongation factor A protein-like 4	TCEAL4	ENSG00000133142	TRUE	10.9009	TRUE	TRUE	0.529086	FALSE	2	Expressed, promoter-unconfirmed
23252-4	Q8WWF6	DNJB3	DnaJ homolog subfamily B member 3	DNAJB3	ENSG00000293135	FALSE		FALSE	FALSE		FALSE	0	Not expressed
23253-5	Q86VU5	CMTD1	Catechol O-methyltransferase domain-containing protein 1	COMTD1	ENSG00000165644	TRUE	8.81608	FALSE	FALSE		TRUE	2	Transcript only
23254-31	Q9BU61	NDUF3	NADH dehydrogenase [ubiquinone] 1 alpha subcomplex assembly factor 3	NDUFAF3	ENSG00000178057	TRUE	9.27942	TRUE	TRUE	1	TRUE	3	Expressed, promoter-supported
23255-7	Q14088	Rab-33A	Ras-related protein Rab-33A	RAB33A	ENSG00000134594	TRUE	9.15878	FALSE	FALSE		TRUE	2	Transcript only
23256-21	A0PJX2	TLDC2	TLD domain-containing protein 2	TLDC2	ENSG00000101342	FALSE	4.73978	FALSE	FALSE		TRUE	1	Not expressed
23257-14	Q9Y6G5	COMDA	COMM domain-containing protein 10	COMMD10	ENSG00000145781	TRUE	8.64642	FALSE	FALSE		TRUE	2	Transcript only
23258-56	Q96BR5	COA7	Cytochrome c oxidase assembly factor 7	COA7	ENSG00000162377	TRUE	10.3459	TRUE	TRUE	0.836565	TRUE	3	Expressed, promoter-supported
23259-23	Q8WVE0	EFMT1	EEF1A lysine methyltransferase 1	EEF1AKMT1	ENSG00000150456	TRUE	7.37046	FALSE	FALSE		TRUE	2	Transcript only
23261-27	Q9BV19	CA050	Uncharacterized protein C1orf50	C1orf50	ENSG00000164008	TRUE	9.16789	FALSE	FALSE		FALSE	1	Transcript only
23262-11	P26998	CRBB3	Beta-crystallin B3	CRYBB3	ENSG00000100053	TRUE	5.26167	FALSE	FALSE		FALSE	1	Transcript only
23263-9	Q96SI1	KCD15	BTB/POZ domain-containing protein KCTD15	KCTD15	ENSG00000153885	TRUE	10.9225	FALSE	FALSE		TRUE	2	Transcript only
23264-42	Q9BTT4	MED10	Mediator of RNA polymerase II transcription subunit 10	MED10	ENSG00000133398	TRUE	9.65045	FALSE	FALSE		FALSE	1	Transcript only
23265-15	O43399	TPD54	Tumor protein D54	TPD52L2	ENSG00000101150	TRUE	11.1643	TRUE	TRUE	0.99723	FALSE	2	Expressed, promoter-unconfirmed
23266-62	Q8WV92	MITD1	MIT domain-containing protein 1	MITD1	ENSG00000158411	TRUE	8.73419	FALSE	FALSE		TRUE	2	Transcript only
23267-5	Q8NC69	KCTD6	BTB/POZ domain-containing protein KCTD6	KCTD6	ENSG00000168301	TRUE	9.41824	FALSE	FALSE		TRUE	2	Transcript only
23268-15	Q14331	FRG1	Protein FRG1	FRG1	ENSG00000109536	TRUE	9.69669	TRUE	TRUE	0.858726	TRUE	3	Expressed, promoter-supported
23269-40	Q8IZR5	CKLF4	CKLF-like MARVEL transmembrane domain-containing protein 4	CMTM4	ENSG00000183723	TRUE	10.1826	FALSE	FALSE		TRUE	2	Transcript only
23270-14	Q96N06	SPT33	Spermatogenesis-associated protein 33	SPATA33	ENSG00000167523	TRUE	8.81229	FALSE	FALSE		TRUE	2	Transcript only
23271-20	Q15125	EBP	3-beta-hydroxysteroid-Delta(8),Delta(7)-isomerase	EBP	ENSG00000147155	TRUE	9.51329	TRUE	TRUE	0.980609	TRUE	3	Expressed, promoter-supported
23272-8	Q9BVM2	DPCD	Protein DPCD	DPCD	ENSG00000166171	TRUE	8.91446	TRUE	FALSE	0.487535	TRUE	2	Transcript only
23273-42	Q9BZE7	EVG1	UPF0193 protein EVG1	C22orf23	ENSG00000128346	TRUE	6.1759	FALSE	FALSE		FALSE	1	Transcript only
23274-27	Q9HAE3	EFCB1	EF-hand calcium-binding domain-containing protein 1	CLXN	ENSG00000034239	TRUE	5.4347	FALSE	FALSE		TRUE	2	Transcript only
23275-9	Q14714	SSPN	Sarcospan	SSPN	ENSG00000123096	TRUE	6.3648	FALSE	FALSE		FALSE	1	Transcript only
23276-14	Q2NKX9	CB068	UPF0561 protein C2orf68	C2orf68	ENSG00000168887	TRUE	10.3074	FALSE	FALSE		FALSE	1	Transcript only
23278-13	P52815	39S ribosomal protein L12	39S ribosomal protein L12, mitochondrial	MRPL12	ENSG00000262814	TRUE	7.64629	TRUE	TRUE	1	FALSE	2	Expressed, promoter-unconfirmed
23280-9	Q53H80	AKIR2	Akirin-2	AKIRIN2	ENSG00000135334	TRUE	10.9705	FALSE	FALSE		TRUE	2	Transcript only
23281-29	Q96BM9	ARL8A	ADP-ribosylation factor-like protein 8A	ARL8A	ENSG00000143862	TRUE	10.8781	TRUE	TRUE	0.944598	TRUE	3	Expressed, promoter-supported
23282-19	Q96AX2	RAB37	Ras-related protein Rab-37	RAB37	ENSG00000172794	TRUE	5.24179	FALSE	FALSE		TRUE	2	Transcript only
23283-9	Q86YS6	RAB43	Ras-related protein Rab-43	RAB43	ENSG00000172780	TRUE	6.46527	FALSE	FALSE		TRUE	2	Transcript only
23284-5	P61968	LMO4	LIM domain only transcription factor protein 4	LMO4	ENSG00000143013	TRUE	10.883	FALSE	FALSE		TRUE	2	Transcript only
23285-51	Q14681	KCTD2	BTB/POZ domain-containing protein KCTD2	KCTD2	ENSG00000180901	TRUE	11.5064	FALSE	FALSE		TRUE	2	Transcript only
23286-2	Q8WVD5	RN141	RING finger protein 141	RNF141	ENSG00000110315	TRUE	10.4087	FALSE	FALSE		FALSE	1	Transcript only
23287-109	O95139	NDUB6	NADH dehydrogenase	NDUFB6	ENSG00000165264	TRUE	9.82546	TRUE	TRUE	0.99169	TRUE	3	Expressed, promoter-supported
23288-28	Q8TCA0	LRC20	Leucine-rich repeat-containing protein 20	LRRC20	ENSG00000172731	TRUE	10.105	FALSE	FALSE		TRUE	2	Transcript only
23289-25	Q92886	NGN1	Neurogenin-1	NEUROG1	ENSG00000181965	TRUE	7.15899	FALSE	FALSE		TRUE	2	Transcript only
23290-3	Q16637	SMN	Survival motor neuron protein	SMN1	ENSG00000172062	TRUE	8.75169	TRUE	TRUE	0.698061	FALSE	2	Expressed, promoter-unconfirmed
23291-18	Q7Z2X4	PCLI1	PTB-containing, cubilin and LRP1-interacting protein	PID1	ENSG00000153823	TRUE	9.25994	FALSE	FALSE		TRUE	2	Transcript only
23292-1	Q8N8E3	CE112	Centrosomal protein of 112 kDa	CEP112	ENSG00000154240	TRUE	8.87977	FALSE	FALSE		TRUE	2	Transcript only
23293-15	Q9BUX1	CHAC1	Glutathione-specific gamma-glutamylcyclotransferase 1	CHAC1	ENSG00000128965	TRUE	10.7407	FALSE	FALSE		TRUE	2	Transcript only
23294-19	Q9UH92	MLX	Max-like protein X	MLX	ENSG00000108788	TRUE	10.0334	FALSE	FALSE		TRUE	2	Transcript only
23296-29	Q5T4F7	SARP-3	SARP-3	SFRP5	ENSG00000120057	TRUE	5.56908	FALSE	FALSE		TRUE	2	Transcript only
23298-148	Q5T1C6	THEM4	Acyl-coenzyme A thioesterase THEM4	THEM4	ENSG00000159445	TRUE	9.55058	FALSE	FALSE		TRUE	2	Transcript only
23299-52	O94811	TPPP	Tubulin polymerization-promoting protein	TPPP	ENSG00000171368	TRUE	11.2953	TRUE	TRUE	0.842105	TRUE	3	Expressed, promoter-supported
2330-2	P48061	SDF-1	Stromal cell-derived factor 1	CXCL12	ENSG00000107562	TRUE	7.56433	FALSE	FALSE		TRUE	2	Transcript only
23300-3	Q6ZRY4	RBPS2	RNA-binding protein with multiple splicing 2	RBPMS2	ENSG00000166831	TRUE	5.94943	FALSE	FALSE		TRUE	2	Transcript only
23301-2	P35548	MSX-2	MSX-2	MSX2	ENSG00000120149	FALSE	5.01205	FALSE	FALSE		TRUE	1	Not expressed
23302-19	Q96B36	AKTS1	Proline-rich AKT1 substrate 1	AKT1S1	ENSG00000204673	TRUE	9.43487	FALSE	FALSE		TRUE	2	Transcript only
23303-131	O14530	TXND9	Thioredoxin domain-containing protein 9	TXNDC9	ENSG00000115514	TRUE	9.65749	TRUE	TRUE	0.540166	TRUE	3	Expressed, promoter-supported
23304-1	Q9BS92	NPS3B	Protein NipSnap homolog 3B	NIPSNAP3B	ENSG00000165028	TRUE	6.95058	FALSE	FALSE		TRUE	2	Transcript only
23305-38	Q9BRK0	REEP2	Receptor expression-enhancing protein 2	REEP2	ENSG00000132563	TRUE	11.9867	TRUE	TRUE	0.950139	TRUE	3	Expressed, promoter-supported
23306-37	Q6P1K2	PMF1	Polyamine-modulated factor 1	PMF1	ENSG00000160783	TRUE	8.16347	FALSE	FALSE		FALSE	1	Transcript only
23307-7	Q96AJ1	CLUA1	Clusterin-associated protein 1	CLUAP1	ENSG00000103351	TRUE	10.0051	FALSE	FALSE		TRUE	2	Transcript only
23308-31	Q719H9	KCTD1	BTB/POZ domain-containing protein KCTD1	KCTD1	ENSG00000134504	TRUE	10.0008	FALSE	FALSE		TRUE	2	Transcript only
23309-11	Q9P2W1	HOP2	Homologous-pairing protein 2 homolog	PSMC3IP	ENSG00000131470	TRUE	7.47246	FALSE	FALSE		TRUE	2	Transcript only
23310-51	P57729	RAB38	Ras-related protein Rab-38	RAB38	ENSG00000123892	TRUE	5.63504	FALSE	FALSE		TRUE	2	Transcript only
23311-19	Q9BUL9	RPP25	Ribonuclease P protein subunit p25	RPP25	ENSG00000178718	TRUE	8.47753	FALSE	FALSE		FALSE	1	Transcript only
23312-16	Q5HYI8	RABL3	Rab-like protein 3	RABL3	ENSG00000144840	TRUE	8.38391	TRUE	TRUE	0.792244	TRUE	3	Expressed, promoter-supported
23314-46	Q8IW40	CC103	Coiled-coil domain-containing protein 103	DNAAF19	ENSG00000167131	FALSE	4.75534	FALSE	FALSE		TRUE	1	Not expressed
23315-30	Q8IZU0	FAM9B	Protein FAM9B	FAM9B	ENSG00000177138	FALSE	4.68984	FALSE	FALSE		TRUE	1	Not expressed
23317-10	Q6UWP2	DHR11	Dehydrogenase/reductase SDR family member 11	DHRS11	ENSG00000278535	TRUE	9.42139	FALSE	FALSE		TRUE	2	Transcript only
23318-60	Q9UKL6	PPCT	Phosphatidylcholine transfer protein	PCTP	ENSG00000141179	TRUE	8.16144	FALSE	FALSE		TRUE	2	Transcript only
23319-6	Q8WV99	ZFN2B	AN1-type zinc finger protein 2B	ZFAND2B	ENSG00000158552	TRUE	9.76179	FALSE	FALSE		TRUE	2	Transcript only
23320-11	Q9H7P6	MB12B	Multivesicular body subunit 12B	MVB12B	ENSG00000196814	TRUE	12.204	TRUE	TRUE	0.684211	TRUE	3	Expressed, promoter-supported
23321-42	Q8NBZ0	CCD95	Coiled-coil domain-containing protein 95	INO80E	ENSG00000169592	TRUE	9.90462	FALSE	FALSE		TRUE	2	Transcript only
23322-2	O60682	MUSC	Musculin	MSC	ENSG00000178860	TRUE	4.93342	FALSE	FALSE		TRUE	2	Transcript only
23323-25	Q68J44	DUPD1	Dual specificity phosphatase DUPD1	DUSP29	ENSG00000188716	FALSE	4.62223	FALSE	FALSE		TRUE	1	Not expressed
23324-6	Q12988	HSPB3	Heat shock protein beta-3	HSPB3	ENSG00000169271	FALSE	4.63498	FALSE	FALSE		FALSE	0	Not expressed
23325-18	Q96MC5	CP045	Uncharacterized protein C16orf45	BMERB1	ENSG00000166780	TRUE	11.0215	FALSE	FALSE		TRUE	2	Transcript only
23326-10	P09210	GSTA2	Glutathione S-transferase A2	GSTA2	ENSG00000244067	FALSE	4.60165	FALSE	FALSE		FALSE	0	Not expressed
23327-1	Q969J3	BORC5	BLOC-1-related complex subunit 5	BORCS5	ENSG00000165714	TRUE	9.82833	FALSE	FALSE		TRUE	2	Transcript only
23329-52	P61018	RAB4B	Ras-related protein Rab-4B	RAB4B	ENSG00000167578	TRUE	6.32722	TRUE	TRUE	0.925208	TRUE	3	Expressed, promoter-supported
2333-72	P01137	TGF-b1	Transforming growth factor beta-1	TGFB1	ENSG00000105329	TRUE	7.11117	FALSE	FALSE		FALSE	1	Transcript only
23330-12	Q96NT3	CV013	Uncharacterized protein C22orf13	GUCD1	ENSG00000138867	TRUE	9.974	FALSE	FALSE		FALSE	1	Transcript only
23334-21	Q5T5A8	LCE3C	Late cornified envelope protein 3C	LCE3C	ENSG00000244057	FALSE		FALSE	FALSE		FALSE	0	Not expressed
23335-31	H3BQW9	F229A	Protein FAM229A	FAM229A	ENSG00000225828	TRUE	8.82928	FALSE	FALSE		TRUE	2	Transcript only
23336-2	Q8N5I3	KCNRG	Putative potassium channel regulatory protein	KCNRG	ENSG00000198553	TRUE	5.52866	FALSE	FALSE		FALSE	1	Transcript only
23337-54	Q9H3F6	BACD3	BTB/POZ domain-containing adapter for CUL3-mediated RhoA degradation protein 3	KCTD10	ENSG00000110906	TRUE	11.2847	FALSE	FALSE		TRUE	2	Transcript only
23339-46	Q7RTU0	TCF24	Transcription factor 24	TCF24	ENSG00000261787	TRUE	5.42723	FALSE	FALSE		TRUE	2	Transcript only
23340-37	Q9BV20	MTNA	Methylthioribose-1-phosphate isomerase	MRI1	ENSG00000037757	TRUE	9.30386	TRUE	TRUE	0.67313	TRUE	3	Expressed, promoter-supported
23341-16	Q14565	DMC1	Meiotic recombination protein DMC1/LIM15 homolog	DMC1	ENSG00000100206	TRUE	6.03893	FALSE	FALSE		FALSE	1	Transcript only
23342-4	A6NEK1	ARRD5	Arrestin domain-containing protein 5	ARRDC5	ENSG00000205784	FALSE	4.61957	FALSE	FALSE		FALSE	0	Not expressed
23343-6	Q9GZN7	ROGDI	Protein rogdi homolog	ROGDI	ENSG00000067836	TRUE	10.0584	FALSE	FALSE		TRUE	2	Transcript only
23345-2	Q8N987	NECA1	N-terminal EF-hand calcium-binding protein 1	NECAB1	ENSG00000123119	TRUE	6.71573	FALSE	FALSE		TRUE	2	Transcript only
23349-5	P49585	PCY1A	Choline-phosphate cytidylyltransferase A	PCYT1A	ENSG00000161217	TRUE	10.0497	FALSE	FALSE		TRUE	2	Transcript only
23350-66	Q9BPY3	F118B	Protein FAM118B	SIRAL1	ENSG00000197798	TRUE	9.0038	FALSE	FALSE		TRUE	2	Transcript only
23351-59	Q99873	ANM1	Protein arginine N-methyltransferase 1	PRMT1	ENSG00000126457	TRUE	12.3897	TRUE	TRUE	1	TRUE	3	Expressed, promoter-supported
23352-9	Q96EV8	DTBP1	Dysbindin	DTNBP1	ENSG00000047579	TRUE	8.70029	FALSE	FALSE		TRUE	2	Transcript only
23354-12	P53672	CRBA2	Beta-crystallin A2	CRYBA2	ENSG00000163499	FALSE	4.85416	FALSE	FALSE		TRUE	1	Not expressed
23356-32	Q8N4L8	CCD24	Coiled-coil domain-containing protein 24	CCDC24	ENSG00000159214	TRUE	8.64027	FALSE	FALSE		TRUE	2	Transcript only
23358-42	Q9NWS6	F118A	Protein FAM118A	SIRAL2	ENSG00000100376	TRUE	9.70644	FALSE	FALSE		TRUE	2	Transcript only
23359-25	Q15007	FL2D	Pre-mRNA-splicing regulator WTAP	WTAP	ENSG00000146457	TRUE	11.5856	TRUE	TRUE	0.98615	FALSE	2	Expressed, promoter-unconfirmed
23361-20	Q9BWF3	RBM4	RNA-binding protein 4	RBM4	ENSG00000173933	TRUE	10.7951	TRUE	TRUE	1	TRUE	3	Expressed, promoter-supported
23362-26	Q9BXI3	5NT1A	Cytosolic 5'-nucleotidase 1A	NT5C1A	ENSG00000116981	TRUE	7.59727	FALSE	FALSE		TRUE	2	Transcript only
23363-41	Q15366	PCBP2	Poly(rC)-binding protein 2	PCBP2	ENSG00000197111	TRUE	11.9745	TRUE	TRUE	1	TRUE	3	Expressed, promoter-supported
23364-3	Q9HA47	UCK1	Uridine-cytidine kinase 1	UCK1	ENSG00000130717	TRUE	9.49033	FALSE	FALSE		TRUE	2	Transcript only
23365-7	Q8TC99	FNDC8	Fibronectin type III domain-containing protein 8	FNDC8	ENSG00000073598	FALSE	4.76731	FALSE	FALSE		FALSE	0	Not expressed
23366-15	Q96S82	UBL7	Ubiquitin-like protein 7	UBL7	ENSG00000138629	TRUE	9.53639	FALSE	FALSE		FALSE	1	Transcript only
23367-8	Q6AI12	ANR40	Ankyrin repeat domain-containing protein 40	ANKRD40	ENSG00000154945	TRUE	10.384	FALSE	FALSE		TRUE	2	Transcript only
23369-17	O14832	PAHX	Phytanoyl-CoA dioxygenase, peroxisomal	PHYH	ENSG00000107537	TRUE	9.07377	FALSE	FALSE		TRUE	2	Transcript only
23370-39	O43448	KCAB3	Voltage-gated potassium channel subunit beta-3	KCNAB3	ENSG00000170049	TRUE	7.65922	FALSE	FALSE		TRUE	2	Transcript only
23371-5	Q9GZT8	NIF3L	NIF3-like protein 1	NIF3L1	ENSG00000196290	TRUE	9.24735	TRUE	TRUE	0.99169	TRUE	3	Expressed, promoter-supported
23372-112	Q969X5	ERGI1	Endoplasmic reticulum-Golgi intermediate compartment protein 1	ERGIC1	ENSG00000113719	TRUE	11.689	TRUE	TRUE	1	TRUE	3	Expressed, promoter-supported
23373-77	Q9H2P9	DPH5	Diphthine methyl ester synthase	DPH5	ENSG00000117543	TRUE	9.36637	TRUE	TRUE	0.880886	FALSE	2	Expressed, promoter-unconfirmed
23374-42	Q96P71	NECA3	N-terminal EF-hand calcium-binding protein 3	NECAB3	ENSG00000125967	TRUE	9.87991	FALSE	FALSE		TRUE	2	Transcript only
23375-4	O75679	RFPL3	Ret finger protein-like 3	RFPL3	ENSG00000128276	FALSE	4.97948	FALSE	FALSE		TRUE	1	Not expressed
23376-56	O15144	ARPC2	Actin-related protein 2/3 complex subunit 2	ARPC2	ENSG00000163466	TRUE	11.591	TRUE	TRUE	1	TRUE	3	Expressed, promoter-supported
23378-29	Q9UFW8	CGBP1	CGG triplet repeat-binding protein 1	CGGBP1	ENSG00000163320	TRUE	11.8782	TRUE	TRUE	0.98338	FALSE	2	Expressed, promoter-unconfirmed
23379-60	Q14CZ0	CP072	UPF0472 protein C16orf72	HAPSTR1	ENSG00000182831	TRUE	12.279	FALSE	FALSE		TRUE	2	Transcript only
23380-16	Q96EM0	T3HPD	Trans-3-hydroxy-L-proline dehydratase	L3HYPDH	ENSG00000126790	TRUE	8.34071	FALSE	FALSE		TRUE	2	Transcript only
23381-8	Q8WYJ6	SEPT1	Septin-1	SEPTIN1	ENSG00000180096	TRUE	6.72531	FALSE	FALSE		FALSE	1	Transcript only
23382-30	Q9NNX9	VCX3	Variable charge X-linked protein 3	VCX3A	ENSG00000169059	FALSE	4.70568	FALSE	FALSE		FALSE	0	Not expressed
23384-19	Q8N5Z5	KCD17	BTB/POZ domain-containing protein KCTD17	KCTD17	ENSG00000100379	TRUE	9.67316	FALSE	FALSE		TRUE	2	Transcript only
23385-18	Q8WTX7	CAST1	Cytosolic arginine sensor for mTORC1 subunit 1	CASTOR1	ENSG00000239282	TRUE	6.54934	FALSE	FALSE		TRUE	2	Transcript only
23387-18	O75663	TIPRL	TIP41-like protein	TIPRL	ENSG00000143155	TRUE	11.7272	TRUE	TRUE	1	TRUE	3	Expressed, promoter-supported
23389-28	Q96GK7	FAH2A	Fumarylacetoacetate hydrolase domain-containing protein 2A	FAHD2A	ENSG00000115042	TRUE	9.79644	FALSE	FALSE		FALSE	1	Transcript only
23390-6	Q8WV48	CC107	Coiled-coil domain-containing protein 107	CCDC107	ENSG00000159884	TRUE	8.7637	FALSE	FALSE		TRUE	2	Transcript only
23391-20	O75695	XRP2	Protein XRP2	RP2	ENSG00000102218	TRUE	8.7707	TRUE	TRUE	0.98892	TRUE	3	Expressed, promoter-supported
23392-41	Q9HB20	PKHA3	Pleckstrin homology domain-containing family A member 3	PLEKHA3	ENSG00000116095	TRUE	10.4116	FALSE	FALSE		TRUE	2	Transcript only
23393-56	Q8WTS1	ABHD5	1-acylglycerol-3-phosphate O-acyltransferase ABHD5	ABHD5	ENSG00000011198	TRUE	9.93077	FALSE	FALSE		TRUE	2	Transcript only
23394-125	O43903	GAS2	Growth arrest-specific protein 2	GAS2	ENSG00000148935	TRUE	7.86066	FALSE	FALSE		TRUE	2	Transcript only
23395-5	Q5VWX1	KHDR2	KH domain-containing, RNA-binding, signal transduction-associated protein 2	KHDRBS2	ENSG00000112232	TRUE	8.60735	TRUE	TRUE	0.767313	TRUE	3	Expressed, promoter-supported
23396-21	Q6IBS0	TWF2	Twinfilin-2	TWF2	ENSG00000247596	TRUE	8.96346	FALSE	FALSE		FALSE	1	Transcript only
23398-1	P0CAP2	GRL1A	DNA-directed RNA polymerase II subunit GRINL1A	POLR2M	ENSG00000255529	TRUE	10.0126	FALSE	FALSE		FALSE	1	Transcript only
23399-35	Q8NFH5	NUP53	Nucleoporin NUP53	NUP35	ENSG00000163002	TRUE	8.67003	TRUE	TRUE	0.975069	TRUE	3	Expressed, promoter-supported
23401-3	Q96EP5	DAZP1	DAZ-associated protein 1	DAZAP1	ENSG00000071626	TRUE	11.0965	TRUE	TRUE	1	TRUE	3	Expressed, promoter-supported
23402-147	Q96MZ0	GD1L1	Ganglioside-induced differentiation-associated protein 1-like 1	GDAP1L1	ENSG00000124194	TRUE	12.2995	TRUE	TRUE	1	TRUE	3	Expressed, promoter-supported
23403-64	Q9H3Q1	BORG4	Cdc42 effector protein 4	CDC42EP4	ENSG00000179604	TRUE	10.6594	FALSE	FALSE		TRUE	2	Transcript only
23404-16	Q9UI95	MD2L2	Mitotic spindle assembly checkpoint protein MAD2B	MAD2L2	ENSG00000116670	TRUE	10.017	FALSE	FALSE		TRUE	2	Transcript only
23405-33	Q8N7B1	HORM2	HORMA domain-containing protein 2	HORMAD2	ENSG00000176635	FALSE	4.869	FALSE	FALSE		FALSE	0	Not expressed
23406-3	Q8WWW0	RASF5	Ras association domain-containing protein 5	RASSF5	ENSG00000266094	TRUE	10.0447	FALSE	FALSE		TRUE	2	Transcript only
23407-9	Q9NV23	SAST	S-acyl fatty acid synthase thioesterase, medium chain	OLAH	ENSG00000152463	FALSE	4.69167	FALSE	FALSE		FALSE	0	Not expressed
23408-1	P57768	Sorting nexin 16	Sorting nexin 16	SNX16	ENSG00000104497	TRUE	8.65334	FALSE	FALSE		FALSE	1	Transcript only
23409-83	Q96A49	SYAP1	Synapse-associated protein 1	SYAP1	ENSG00000169895	TRUE	10.8513	FALSE	FALSE		TRUE	2	Transcript only
23410-46	Q7L2H7	EIF3M	Eukaryotic translation initiation factor 3 subunit M	EIF3M	ENSG00000149100	TRUE	11.8759	TRUE	TRUE	1	TRUE	3	Expressed, promoter-supported
23411-108	Q9UL42	PNMA2	Paraneoplastic antigen Ma2	PNMA2	ENSG00000240694	TRUE	12.0407	FALSE	FALSE		TRUE	2	Transcript only
23413-38	Q5TZF3	ANR45	Ankyrin repeat domain-containing protein 45	ANKRD45	ENSG00000183831	TRUE	5.55125	FALSE	FALSE		FALSE	1	Transcript only
23414-12	Q8TF39	ZN483	Zinc finger protein 483	ZNF483	ENSG00000173258	TRUE	11.426	FALSE	FALSE		TRUE	2	Transcript only
23416-47	Q9NRS6	Sorting nexin-15	Sorting nexin-15	SNX15	ENSG00000110025	TRUE	6.64726	FALSE	FALSE		TRUE	2	Transcript only
23418-66	Q53HC0	CCD92	Coiled-coil domain-containing protein 92	CCDC92	ENSG00000119242	TRUE	10.7317	FALSE	FALSE		TRUE	2	Transcript only
23422-47	P35249	RFC4	Replication factor C 37 kDa subunit	RFC4	ENSG00000163918	TRUE	9.31888	TRUE	TRUE	0.99169	TRUE	3	Expressed, promoter-supported
23424-4	C9JTQ0	ANR63	Ankyrin repeat domain-containing protein 63	ANKRD63	ENSG00000230778	TRUE	6.07292	FALSE	FALSE		TRUE	2	Transcript only
23425-19	Q8TAM6	ERMIN	Ermin	ERMN	ENSG00000136541	FALSE	4.87271	FALSE	FALSE		TRUE	1	Not expressed
23426-1	Q9H320	VCX1	Variable charge X-linked protein 1	VCX	ENSG00000182583	FALSE	4.91417	FALSE	FALSE		FALSE	0	Not expressed
23518-7	Q6UXP7	F151B	Protein FAM151B	FAM151B	ENSG00000152380	TRUE	6.86684	FALSE	FALSE		FALSE	1	Transcript only
23519-91	A6NGB7	TM221	Transmembrane protein 221	TMEM221	ENSG00000188051	TRUE	5.03592	FALSE	FALSE		TRUE	2	Transcript only
23520-60	Q68D91	YE006	Beta-lactamase-like protein FLJ75971	MBLAC2	ENSG00000176055	TRUE	9.36267	TRUE	TRUE	0.98338	FALSE	2	Expressed, promoter-unconfirmed
23521-29	Q9Y5B8	NDK7	Nucleoside diphosphate kinase 7	NME7	ENSG00000143156	TRUE	9.30844	FALSE	FALSE		TRUE	2	Transcript only
23522-1	P0DJR0	GIMD1	GTPase IMAP family member GIMD1	GIMD1	ENSG00000250298	FALSE	4.60124	FALSE	FALSE		FALSE	0	Not expressed
23523-14	Q9H0Q0	FA49A	Protein FAM49A	CYRIA	ENSG00000197872	TRUE	9.98993	FALSE	FALSE		TRUE	2	Transcript only
23524-2	Q96AB6	NTAN1	Protein N-terminal asparagine amidohydrolase	NTAN1	ENSG00000157045	TRUE	8.80084	FALSE	FALSE		TRUE	2	Transcript only
23525-27	Q9Y314	NOSIP	Nitric oxide synthase-interacting protein	NOSIP	ENSG00000142546	TRUE	10.0976	TRUE	TRUE	0.99723	TRUE	3	Expressed, promoter-supported
23526-25	Q96EK9	KTI12	Protein KTI12 homolog	KTI12	ENSG00000198841	TRUE	7.19459	FALSE	FALSE		TRUE	2	Transcript only
23528-199	Q96FC7	PHIPL	Phytanoyl-CoA hydroxylase-interacting protein-like	PHYHIPL	ENSG00000165443	TRUE	10.8158	TRUE	TRUE	0.99723	FALSE	2	Expressed, promoter-unconfirmed
23529-11	Q9NQZ5	STAR7	StAR-related lipid transfer protein 7, mitochondrial	STARD7	ENSG00000084090	TRUE	12.1492	FALSE	FALSE		FALSE	1	Transcript only
23530-3	Q9NZQ9	TMOD4	Tropomodulin-4	TMOD4	ENSG00000163157	TRUE	6.00768	FALSE	FALSE		TRUE	2	Transcript only
23531-79	Q96JZ2	HSH2D	Hematopoietic SH2 domain-containing protein	HSH2D	ENSG00000196684	FALSE	4.85037	FALSE	FALSE		FALSE	0	Not expressed
23534-27	Q9BY42	RTF2	Protein RTF2 homolog	RTF2	ENSG00000022277	TRUE	10.6279	TRUE	FALSE	0.470914	TRUE	2	Transcript only
23535-3	Q8TCE6	FA45A	Protein FAM45A	DENND10	ENSG00000119979	TRUE	9.61694	FALSE	FALSE		TRUE	2	Transcript only
23536-14	I3L1E1	CS084	Uncharacterized protein C19orf84	C19orf84	ENSG00000262874	FALSE	4.7566	FALSE	FALSE		FALSE	0	Not expressed
23537-4	Q3SY56	SP6	Transcription factor Sp6	SP6	ENSG00000189120	TRUE	6.41766	FALSE	FALSE		TRUE	2	Transcript only
23540-3	P51948	MAT1	CDK-activating kinase assembly factor MAT1	MNAT1	ENSG00000020426	TRUE	9.64134	FALSE	FALSE		TRUE	2	Transcript only
23541-61	Q8N0X4	CLYBL	Citrate lyase subunit beta-like protein, mitochondrial	CLYBL	ENSG00000125246	TRUE	7.02842	FALSE	FALSE		TRUE	2	Transcript only
23542-8	Q9H4A5	GLP3L	Golgi phosphoprotein 3-like	GOLPH3L	ENSG00000143457	TRUE	9.05945	FALSE	FALSE		TRUE	2	Transcript only
23543-92	Q8WWH5	TRUB1	Probable tRNA pseudouridine synthase 1	TRUB1	ENSG00000165832	TRUE	11.0445	TRUE	TRUE	0.637119	TRUE	3	Expressed, promoter-supported
23545-6	Q9GZM8	NDEL1	Nuclear distribution protein nudE-like 1	NDEL1	ENSG00000166579	TRUE	10.4575	FALSE	FALSE		TRUE	2	Transcript only
23546-9	Q6PII5	HAGHL	Hydroxyacylglutathione hydrolase-like protein	HAGHL	ENSG00000103253	TRUE	9.34011	FALSE	FALSE		FALSE	1	Transcript only
23547-21	O75764	TCEA3	Transcription elongation factor A protein 3	TCEA3	ENSG00000204219	TRUE	6.69207	FALSE	FALSE		TRUE	2	Transcript only
23550-10	Q8NAX2	KDF1	Keratinocyte differentiation factor 1	KDF1	ENSG00000175707	FALSE	4.67565	FALSE	FALSE		TRUE	1	Not expressed
23551-15	O75528	TADA3	Transcriptional adapter 3	TADA3	ENSG00000171148	TRUE	10.4505	FALSE	FALSE		FALSE	1	Transcript only
23553-1	Q9P2A4	ABI3	ABI gene family member 3	ABI3	ENSG00000108798	FALSE	4.89491	FALSE	FALSE		FALSE	0	Not expressed
23554-2	Q96IW2	SHD	SH2 domain-containing adapter protein D	SHD	ENSG00000105251	TRUE	9.77653	FALSE	FALSE		TRUE	2	Transcript only
23555-11	P55042	RAD	GTP-binding protein RAD	RRAD	ENSG00000166592	TRUE	6.05154	FALSE	FALSE		TRUE	2	Transcript only
23556-4	Q14135	VGLL4	Transcription cofactor vestigial-like protein 4	VGLL4	ENSG00000144560	TRUE	10.6082	FALSE	FALSE		TRUE	2	Transcript only
23557-110	P47756	CAPZB	F-actin-capping protein subunit beta	CAPZB	ENSG00000077549	TRUE	11.7602	TRUE	TRUE	1	TRUE	3	Expressed, promoter-supported
23558-33	Q6P1Q9	MET2B	Methyltransferase-like protein 2B	METTL2B	ENSG00000165055	TRUE	10.5985	FALSE	FALSE		TRUE	2	Transcript only
23559-10	Q96HY6	DDRGK	DDRGK domain-containing protein 1	DDRGK1	ENSG00000198171	TRUE	11.0935	TRUE	TRUE	0.99723	FALSE	2	Expressed, promoter-unconfirmed
23560-154	Q9BYV8	CEP41	Centrosomal protein of 41 kDa	CEP41	ENSG00000106477	TRUE	10.3666	TRUE	TRUE	0.916898	TRUE	3	Expressed, promoter-supported
23561-4	Q96F63	CCD97	Coiled-coil domain-containing protein 97	CCDC97	ENSG00000142039	TRUE	9.08649	TRUE	TRUE	0.692521	TRUE	3	Expressed, promoter-supported
23564-83	Q5VZV1	MT21C	Protein-lysine methyltransferase METTL21C	METTL21C	ENSG00000139780	FALSE	4.61295	FALSE	FALSE		FALSE	0	Not expressed
23566-6	Q9BQE5	ApoL-II	Apolipoprotein-L2	APOL2	ENSG00000128335	TRUE	8.86118	TRUE	TRUE	0.778393	TRUE	3	Expressed, promoter-supported
23567-37	P50148	GNAQ	Guanine nucleotide-binding protein G(q) subunit alpha	GNAQ	ENSG00000156052	TRUE	12.7657	TRUE	TRUE	1	TRUE	3	Expressed, promoter-supported
23568-41	O14770	MEIS2	Homeobox protein Meis2	MEIS2	ENSG00000134138	TRUE	13.8698	TRUE	FALSE	0.462604	TRUE	2	Transcript only
23569-53	Q9Y365	STA10	START domain-containing protein 10	STARD10	ENSG00000214530	TRUE	9.04573	FALSE	FALSE		TRUE	2	Transcript only
23570-87	Q9P0L1	ZKSC7	Zinc finger protein with KRAB and SCAN domains 7	ZKSCAN7	ENSG00000196345	TRUE	9.9101	FALSE	FALSE		TRUE	2	Transcript only
23571-93	Q9BW85	CCD94	Coiled-coil domain-containing protein 94	YJU2	ENSG00000105248	TRUE	8.77214	FALSE	FALSE		TRUE	2	Transcript only
23572-186	Q6IPR3	TYW3	tRNA wybutosine-synthesizing protein 3 homolog	TYW3	ENSG00000162623	TRUE	8.27016	FALSE	FALSE		TRUE	2	Transcript only
23575-58	Q49B96	COX19	Cytochrome c oxidase assembly protein COX19	COX19	ENSG00000240230	TRUE	10.0951	FALSE	FALSE		TRUE	2	Transcript only
23576-46	Q9NWD9	BEX4	Protein BEX4	BEX4	ENSG00000102409	TRUE	11.8711	FALSE	FALSE		TRUE	2	Transcript only
23578-6	Q9BZL3	SMIM3	Small integral membrane protein 3	SMIM3	ENSG00000256235	TRUE	7.50338	FALSE	FALSE		TRUE	2	Transcript only
23579-3	Q5H943	KKLC1	Kita-kyushu lung cancer antigen 1	CT83	ENSG00000204019	FALSE	4.59748	FALSE	FALSE		FALSE	0	Not expressed
2358-19	P35916	VEGF sR3	Vascular endothelial growth factor receptor 3	FLT4	ENSG00000037280	TRUE	7.0704	FALSE	FALSE		TRUE	2	Transcript only
23580-2	Q8IV56	PRR15	Proline-rich protein 15	PRR15	ENSG00000176532	FALSE	4.7627	FALSE	FALSE		FALSE	0	Not expressed
23581-131	Q9UBU3	Obestatin	Obestatin	GHRL	ENSG00000157017	TRUE	5.21239	FALSE	FALSE		FALSE	1	Transcript only
23584-2	Q9NV35	NUD15	Nucleotide triphosphate diphosphatase NUDT15	NUDT15	ENSG00000136159	TRUE	9.05905	TRUE	TRUE	0.576177	FALSE	2	Expressed, promoter-unconfirmed
23586-32	P78358	Cancer/testis antigen 1B	Cancer/testis antigen 1B	CTAG1B	ENSG00000184033	FALSE	4.60994	FALSE	FALSE		FALSE	0	Not expressed
23588-9	Q6YN16	HSDL2	Hydroxysteroid dehydrogenase-like protein 2	HSDL2	ENSG00000119471	TRUE	8.88598	TRUE	TRUE	0.969529	TRUE	3	Expressed, promoter-supported
23589-21	Q86WC6	PPR27	Protein phosphatase 1 regulatory subunit 27	PPP1R27	ENSG00000182676	FALSE	5.01112	FALSE	FALSE		TRUE	1	Not expressed
23591-9	Q8NHP7	EXD1	piRNA biogenesis protein EXD1	EXD1	ENSG00000178997	TRUE	5.49211	FALSE	FALSE		FALSE	1	Transcript only
23593-14	Q8IYB1	M21D2	Protein MB21D2	MB21D2	ENSG00000180611	TRUE	10.3031	FALSE	FALSE		TRUE	2	Transcript only
23594-2	Q86WQ0	NR2CA	Nuclear receptor 2C2-associated protein	NR2C2AP	ENSG00000184162	TRUE	7.51814	FALSE	FALSE		TRUE	2	Transcript only
23595-6	Q8IV20	LACC1	Laccase domain-containing protein 1	LACC1	ENSG00000179630	TRUE	8.18473	FALSE	FALSE		TRUE	2	Transcript only
23596-17	Q8N998	CCD89	Coiled-coil domain-containing protein 89	CCDC89	ENSG00000179071	FALSE	5.02928	FALSE	FALSE		TRUE	1	Not expressed
23597-11	O95081	AGFG2	Arf-GAP domain and FG repeat-containing protein 2	AGFG2	ENSG00000106351	TRUE	8.12722	FALSE	FALSE		TRUE	2	Transcript only
23601-43	Q8WYK0	ACO12	Acyl-coenzyme A thioesterase 12	ACOT12	ENSG00000172497	TRUE	5.55479	FALSE	FALSE		TRUE	2	Transcript only
23602-35	Q6IQ20	NAPEP	N-acyl-phosphatidylethanolamine-hydrolyzing phospholipase D	NAPEPLD	ENSG00000161048	TRUE	8.73159	FALSE	FALSE		FALSE	1	Transcript only
23605-3	Q9NUJ3	T11L1	T-complex protein 11-like protein 1	TCP11L1	ENSG00000176148	TRUE	10.3522	TRUE	TRUE	0.534626	TRUE	3	Expressed, promoter-supported
23606-18	Q5PRF9	SAM4B	Sterile alpha motif domain-containing protein 4B	SAMD4B	ENSG00000179134	TRUE	10.2192	FALSE	FALSE		TRUE	2	Transcript only
23607-1	Q8IYS4	CP071	Uncharacterized protein C16orf71	DNAAF8	ENSG00000166246	TRUE	5.83632	FALSE	FALSE		FALSE	1	Transcript only
23611-16	Q8N4S9	MALD2	MARVEL domain-containing protein 2	MARVELD2	ENSG00000152939	TRUE	5.5887	FALSE	FALSE		TRUE	2	Transcript only
23615-4	Q9UI30	TR112	TRM112-like protein	TRMT112	ENSG00000173113	TRUE	10.1344	TRUE	TRUE	1	FALSE	2	Expressed, promoter-unconfirmed
23616-4	Q9ULC6	PADI1	Protein-arginine deiminase type-1	PADI1	ENSG00000142623	TRUE	5.2382	FALSE	FALSE		TRUE	2	Transcript only
23617-15	Q9NX55	HYPK	Huntingtin-interacting protein K	HYPK	ENSG00000242028	TRUE	8.51343	TRUE	TRUE	0.714681	TRUE	3	Expressed, promoter-supported
23618-23	O00488	ZN593	Zinc finger protein 593	ZNF593	ENSG00000142684	TRUE	8.31626	FALSE	FALSE		FALSE	1	Transcript only
23619-235	Q9UNZ5	L10K	Leydig cell tumor 10 kDa protein homolog	C19orf53	ENSG00000104979	TRUE	9.49513	FALSE	FALSE		TRUE	2	Transcript only
23620-16	Q6JBY9	CPZIP	CapZ-interacting protein	RCSD1	ENSG00000198771	FALSE	4.75439	FALSE	FALSE		TRUE	1	Not expressed
23621-326	Q9Y5L4	TIM13	Mitochondrial import inner membrane translocase subunit Tim13	TIMM13	ENSG00000099800	TRUE	9.91577	TRUE	TRUE	1	TRUE	3	Expressed, promoter-supported
23622-128	Q9NRY2	SOSSC	SOSS complex subunit C	INIP	ENSG00000148153	TRUE	10.1907	FALSE	FALSE		TRUE	2	Transcript only
23623-48	Q96G61	NUD11	Diphosphoinositol polyphosphate phosphohydrolase 3-beta	NUDT11	ENSG00000196368	TRUE	10.5959	TRUE	TRUE	0.728532	TRUE	3	Expressed, promoter-supported
23624-34	Q9NZ42	PEN2	Gamma-secretase subunit PEN-2	PSENEN	ENSG00000205155	TRUE	8.59799	FALSE	FALSE		FALSE	1	Transcript only
23625-44	Q96AT1	K1143	Uncharacterized protein KIAA1143	KIAA1143	ENSG00000163807	TRUE	10.9059	TRUE	FALSE	0.457064	FALSE	1	Transcript only
23627-3	Q5VUM1	CF057	UPF0369 protein C6orf57	SDHAF4	ENSG00000154079	TRUE	9.17898	FALSE	FALSE		TRUE	2	Transcript only
23629-4	Q2NL98	VMAC	Vimentin-type intermediate filament-associated coiled-coil protein	VMAC	ENSG00000187650	TRUE	7.33936	FALSE	FALSE		FALSE	1	Transcript only
23631-1	Q01415	GALK2	N-acetylgalactosamine kinase	GALK2	ENSG00000156958	TRUE	9.76066	FALSE	FALSE		TRUE	2	Transcript only
23632-22	Q499Z3	SLNL1	Schlafen-like protein 1	SLFNL1	ENSG00000171790	TRUE	6.41863	FALSE	FALSE		TRUE	2	Transcript only
23637-55	Q96BH1	RNF25	E3 ubiquitin-protein ligase RNF25	RNF25	ENSG00000163481	TRUE	9.28746	TRUE	TRUE	0.878116	FALSE	2	Expressed, promoter-unconfirmed
23638-3	Q8N4J0	CARME	Carnosine N-methyltransferase	CARNMT1	ENSG00000156017	TRUE	9.36168	FALSE	FALSE		TRUE	2	Transcript only
23639-93	Q8NDH3	PEPL1	Probable aminopeptidase NPEPL1	NPEPL1	ENSG00000215440	TRUE	9.06267	FALSE	FALSE		TRUE	2	Transcript only
23640-10	Q9NZN4	EHD2	EH domain-containing protein 2	EHD2	ENSG00000024422	TRUE	6.10556	FALSE	FALSE		TRUE	2	Transcript only
23643-22	P51659	DHB4	Peroxisomal multifunctional enzyme type 2	HSD17B4	ENSG00000133835	TRUE	11.851	TRUE	TRUE	1	TRUE	3	Expressed, promoter-supported
23644-19	Q3LXA3	DAK	Dihydroxyacetone kinase	TKFC	ENSG00000149476	TRUE	9.35056	TRUE	TRUE	0.933518	TRUE	3	Expressed, promoter-supported
23645-49	Q9UJ83	HACL1	2-hydroxyacyl-CoA lyase 1	HACL1	ENSG00000131373	TRUE	9.14121	TRUE	FALSE	0.227147	TRUE	2	Transcript only
23646-5	Q9NZN9	AIPL1	Aryl-hydrocarbon-interacting protein-like 1	AIPL1	ENSG00000129221	FALSE	4.85487	FALSE	FALSE		TRUE	1	Not expressed
23648-36	Q8WTU0	DDI1	Protein DDI1 homolog 1	DDI1	ENSG00000170967	FALSE	4.60078	FALSE	FALSE		FALSE	0	Not expressed
23649-6	O95198	KLHL2	Kelch-like protein 2	KLHL2	ENSG00000109466	TRUE	9.56914	FALSE	FALSE		TRUE	2	Transcript only
23650-2	Q08495	Dematin	Dematin	DMTN	ENSG00000158856	TRUE	10.5469	TRUE	TRUE	0.966759	TRUE	3	Expressed, promoter-supported
23652-15	Q9P0Z9	SOX	Peroxisomal sarcosine oxidase	PIPOX	ENSG00000179761	TRUE	7.69844	FALSE	FALSE		TRUE	2	Transcript only
23654-6	Q9H553	ALG2	Alpha-1,3-mannosyltransferase ALG2	ALG2	ENSG00000119523	TRUE	9.21024	FALSE	FALSE		FALSE	1	Transcript only
23656-9	Q96PZ0	PUS7	Pseudouridylate synthase 7 homolog	PUS7	ENSG00000091127	TRUE	8.90349	TRUE	TRUE	0.878116	TRUE	3	Expressed, promoter-supported
23657-102	Q8WVV9	HNRLL	Heterogeneous nuclear ribonucleoprotein L-like	HNRNPLL	ENSG00000143889	TRUE	11.1873	TRUE	TRUE	1	TRUE	3	Expressed, promoter-supported
23658-1	Q96I59	SYNM	Probable asparagine--tRNA ligase, mitochondrial	NARS2	ENSG00000137513	TRUE	10.3367	TRUE	TRUE	1	TRUE	3	Expressed, promoter-supported
23659-2	Q9Y6E2	BZW2	Basic leucine zipper and W2 domain-containing protein 2	BZW2	ENSG00000136261	TRUE	11.7148	TRUE	TRUE	1	TRUE	3	Expressed, promoter-supported
23660-112	O60662	KLH41	Kelch-like protein 41	KLHL41	ENSG00000239474	TRUE	5.5422	FALSE	FALSE		FALSE	1	Transcript only
23661-61	Q9NQH7	XPP3	Probable Xaa-Pro aminopeptidase 3	XPNPEP3	ENSG00000196236	TRUE	9.75025	FALSE	FALSE		TRUE	2	Transcript only
23662-10	O60239	3BP5	SH3 domain-binding protein 5	SH3BP5	ENSG00000131370	TRUE	11.4304	FALSE	FALSE		TRUE	2	Transcript only
23663-28	P21283	VATC1	Vacuolar ATP synthase subunit C 1	ATP6V1C1	ENSG00000155097	TRUE	11.5729	TRUE	TRUE	1	TRUE	3	Expressed, promoter-supported
23664-17	Q9BST9	RTKN	Rhotekin	RTKN	ENSG00000114993	TRUE	8.6652	FALSE	FALSE		TRUE	2	Transcript only
23665-35	P17980	PRS6A	26S protease regulatory subunit 6A	PSMC3	ENSG00000165916	TRUE	10.9455	TRUE	TRUE	1	TRUE	3	Expressed, promoter-supported
23666-35	P31939	PUR9	Bifunctional purine biosynthesis protein PURH	ATIC	ENSG00000138363	TRUE	9.45561	TRUE	TRUE	1	TRUE	3	Expressed, promoter-supported
23668-281	Q9NQG6	MID51	Mitochondrial dynamics protein MID51	MIEF1	ENSG00000100335	TRUE	10.9995	TRUE	TRUE	0.540166	FALSE	2	Expressed, promoter-unconfirmed
23669-20	O94808	GFPT2	Glutamine--fructose-6-phosphate aminotransferase [isomerizing] 2	GFPT2	ENSG00000131459	TRUE	9.41098	FALSE	FALSE		TRUE	2	Transcript only
23670-11	Q9BQC3	DPH2	2-(3-amino-3-carboxypropyl)histidine synthase subunit 2	DPH2	ENSG00000132768	TRUE	8.85527	FALSE	FALSE		TRUE	2	Transcript only
23671-11	Q96EA4	SPDLY	Protein Spindly	SPDL1	ENSG00000040275	TRUE	9.62893	FALSE	FALSE		FALSE	1	Transcript only
23672-10	Q15008	PSMD6	26S proteasome non-ATPase regulatory subunit 6	PSMD6	ENSG00000163636	TRUE	10.9518	TRUE	TRUE	1	TRUE	3	Expressed, promoter-supported
23673-9	P11182	ODB2	Lipoamide acyltransferase component of branched-chain alpha-keto acid dehydrogenase complex, mitochondrial	DBT	ENSG00000137992	TRUE	10.0943	TRUE	TRUE	0.99723	TRUE	3	Expressed, promoter-supported
23675-16	Q8TAP6	CEP76	Centrosomal protein of 76 kDa	CEP76	ENSG00000101624	TRUE	8.86995	FALSE	FALSE		FALSE	1	Transcript only
23677-30	Q9NZQ3	SPN90	NCK-interacting protein with SH3 domain	NCKIPSD	ENSG00000213672	TRUE	9.68723	FALSE	FALSE		TRUE	2	Transcript only
23678-132	P56693	SOX10	Transcription factor SOX-10	SOX10	ENSG00000100146	TRUE	5.06603	FALSE	FALSE		FALSE	1	Transcript only
23679-43	Q9BVC3	DCC1	Sister chromatid cohesion protein DCC1	DSCC1	ENSG00000136982	TRUE	6.01775	FALSE	FALSE		FALSE	1	Transcript only
23680-1	Q5D1E8	MCPIP	MCP-1 Induced Protein	ZC3H12A	ENSG00000163874	TRUE	6.28787	FALSE	FALSE		TRUE	2	Transcript only
23682-79	Q5T8I9	HENMT	Small RNA 2'-O-methyltransferase	HENMT1	ENSG00000162639	TRUE	6.55934	FALSE	FALSE		FALSE	1	Transcript only
23683-79	Q9BYV6	TRI55	Tripartite motif-containing protein 55	TRIM55	ENSG00000147573	FALSE	4.77525	FALSE	FALSE		TRUE	1	Not expressed
23685-132	Q8TC57	M1AP	Meiosis 1 arrest protein	M1AP	ENSG00000159374	FALSE	4.94612	FALSE	FALSE		FALSE	0	Not expressed
23686-44	Q69YN2	C19L1	CWF19-like protein 1	CWF19L1	ENSG00000095485	TRUE	9.57704	FALSE	FALSE		TRUE	2	Transcript only
23687-27	Q96BZ9	TBC20	TBC1 domain family member 20	TBC1D20	ENSG00000125875	TRUE	10.6236	FALSE	FALSE		TRUE	2	Transcript only
23689-52	O95741	CPNE6	Copine-6	CPNE6	ENSG00000100884	TRUE	5.60451	FALSE	FALSE		FALSE	1	Transcript only
23690-228	Q96IZ5	RBM41	RNA-binding protein 41	RBM41	ENSG00000089682	TRUE	9.87694	FALSE	FALSE		TRUE	2	Transcript only
23691-2	Q14166	TTL12	Tubulin--tyrosine ligase-like protein 12	TTLL12	ENSG00000100304	TRUE	9.9502	TRUE	TRUE	0.99723	TRUE	3	Expressed, promoter-supported
23692-19	Q9H6R3	ACSS3	Acyl-CoA synthetase short-chain family member 3, mitochondrial	ACSS3	ENSG00000111058	TRUE	7.75187	TRUE	FALSE	0.490305	TRUE	2	Transcript only
23693-4	Q9BUB5	MKNK1	MAP kinase-interacting serine/threonine-protein kinase 1	MKNK1	ENSG00000079277	TRUE	9.34996	FALSE	FALSE		TRUE	2	Transcript only
23694-3	P08243	ASNS	Asparagine synthetase	ASNS	ENSG00000070669	TRUE	9.57013	TRUE	TRUE	1	TRUE	3	Expressed, promoter-supported
23695-1	Q9BTV5	FSD1	Fibronectin type III and SPRY domain-containing protein 1	FSD1	ENSG00000105255	TRUE	11.0415	TRUE	TRUE	1	TRUE	3	Expressed, promoter-supported
23696-256	Q9UJA5	TRM6	tRNA (adenine(58)-N(1))-methyltransferase non-catalytic subunit TRM6	TRMT6	ENSG00000089195	TRUE	9.48969	TRUE	TRUE	0.789474	TRUE	3	Expressed, promoter-supported
23699-61	P36957	ODO2	Dihydrolipoyllysine-residue succinyltransferase component of 2-oxoglutarate dehydrogenase complex, mitochondrial	DLST	ENSG00000119689	TRUE	11.0295	TRUE	TRUE	1	TRUE	3	Expressed, promoter-supported
23700-42	Q9NUQ8	ABCF3	ATP-binding cassette sub-family F member 3	ABCF3	ENSG00000161204	TRUE	10.6056	TRUE	TRUE	0.598338	TRUE	3	Expressed, promoter-supported
23702-98	Q8TBC3	SHKB1	SH3KBP1-binding protein 1	SHKBP1	ENSG00000160410	TRUE	9.27848	FALSE	FALSE		TRUE	2	Transcript only
23703-8	Q96HC4	PDLI5	PDZ and LIM domain protein 5	PDLIM5	ENSG00000163110	TRUE	8.51504	TRUE	TRUE	0.883657	TRUE	3	Expressed, promoter-supported
23704-11	O14523	TMM24	Transmembrane protein 24	C2CD2L	ENSG00000172375	TRUE	10.1584	FALSE	FALSE		FALSE	1	Transcript only
23705-42	P17812	PYRG1	CTP synthase 1	CTPS1	ENSG00000171793	TRUE	11.2647	TRUE	TRUE	1	TRUE	3	Expressed, promoter-supported
23706-13	Q9BVS5	TR61B	tRNA (adenine(58)-N(1))-methyltransferase, mitochondrial	TRMT61B	ENSG00000171103	TRUE	9.49629	FALSE	FALSE		TRUE	2	Transcript only
23767-1	Q9H6J7	CK049	UPF0705 protein C11orf49	CSTPP1	ENSG00000149179	TRUE	10.5237	FALSE	FALSE		TRUE	2	Transcript only
23771-17	Q9Y2D1	ATF5	Cyclic AMP-dependent transcription factor ATF-5	ATF5	ENSG00000169136	TRUE	10.673	FALSE	FALSE		TRUE	2	Transcript only
23783-22	Q9BQ89	F110A	Protein FAM110A	FAM110A	ENSG00000125898	TRUE	8.74148	FALSE	FALSE		TRUE	2	Transcript only
2381-52	P01031	C5	Complement C5	C5	ENSG00000106804	TRUE	6.93708	FALSE	FALSE		TRUE	2	Transcript only
23903-3	P00505	GOT2	Aspartate aminotransferase, mitochondrial	GOT2	ENSG00000125166	TRUE	11.7359	TRUE	TRUE	1	FALSE	2	Expressed, promoter-unconfirmed
23915-18	P51149	Rab-7	Ras-related protein Rab-7	RAB7A	ENSG00000075785	TRUE	11.4261	TRUE	TRUE	1	TRUE	3	Expressed, promoter-supported
23923-26	P49593	PPM1F	Protein phosphatase 1F	PPM1F	ENSG00000100034	TRUE	10.6801	TRUE	TRUE	0.772853	TRUE	3	Expressed, promoter-supported
23929-159	Q7Z6L0	PRRT2	Proline-rich transmembrane protein 2	PRRT2	ENSG00000167371	TRUE	11.0688	TRUE	TRUE	1	FALSE	2	Expressed, promoter-unconfirmed
23949-12	P05556	CD29	CD29	ITGB1	ENSG00000150093	TRUE	12.6146	TRUE	TRUE	1	TRUE	3	Expressed, promoter-supported
23967-8	Q9BTK6	PA1	PAXIP1-associated protein 1	PAGR1	ENSG00000280789	TRUE	9.62646	FALSE	FALSE		TRUE	2	Transcript only
23981-172	P15085	CBPA1	Carboxypeptidase A1	CPA1	ENSG00000091704	FALSE	4.91747	FALSE	FALSE		TRUE	1	Not expressed
24011-27	Q86VR7	VS10L	V-set and immunoglobulin domain-containing protein 10-like	VSIG10L	ENSG00000186806	TRUE	8.12226	FALSE	FALSE		FALSE	1	Transcript only
24013-6	Q14833	GRM4	Metabotropic glutamate receptor 4	GRM4	ENSG00000124493	TRUE	9.29801	FALSE	FALSE		TRUE	2	Transcript only
24023-35	Q9UNN8	sEPCR	soluble Endothelial protein C receptor	PROCR	ENSG00000101000	TRUE	5.3219	FALSE	FALSE		TRUE	2	Transcript only
24027-32	Q86WN2	IFNE1	Interferon epsilon-1	IFNE	ENSG00000184995	FALSE	4.63961	FALSE	FALSE		FALSE	0	Not expressed
24050-26	P49841	GSK-3 beta	Glycogen synthase kinase-3 beta	GSK3B	ENSG00000082701	TRUE	13.1643	TRUE	TRUE	1	TRUE	3	Expressed, promoter-supported
24055-44	Q05048	CSTF1	Cleavage stimulation factor 50 kDa subunit	CSTF1	ENSG00000101138	TRUE	10.0401	TRUE	TRUE	0.98615	TRUE	3	Expressed, promoter-supported
24111-10	P26641	EF1G	Elongation factor 1-gamma	EEF1G	ENSG00000254772	FALSE	4.74653	TRUE	TRUE	1	TRUE	2	Protein only
24179-48	Q96BW5	PTER	Phosphotriesterase-related protein	PTER	ENSG00000165983	TRUE	5.49521	FALSE	FALSE		TRUE	2	Transcript only
2418-55	P02649	Apo E	Apolipoprotein E	APOE	ENSG00000130203	TRUE	8.55661	TRUE	TRUE	0.855956	TRUE	3	Expressed, promoter-supported
24201-86	O60829	GAGC1	G antigen family C member 1	PAGE4	ENSG00000101951	FALSE	4.61972	FALSE	FALSE		FALSE	0	Not expressed
2421-7	P23560	BDNF	Brain-derived neurotrophic factor	BDNF	ENSG00000176697	TRUE	8.49382	TRUE	FALSE	0.445983	TRUE	2	Transcript only
24211-25	P35914	HMGCL	Hydroxymethylglutaryl-CoA lyase, mitochondrial	HMGCL	ENSG00000117305	TRUE	9.05152	FALSE	FALSE		TRUE	2	Transcript only
24215-8	P54821	PRRX1	Paired mesoderm homeobox protein 1	PRRX1	ENSG00000116132	TRUE	6.28775	FALSE	FALSE		TRUE	2	Transcript only
24216-30	Q9H7C9	AAMDC	Mth938 domain-containing protein	AAMDC	ENSG00000087884	TRUE	7.02688	FALSE	FALSE		TRUE	2	Transcript only
24217-2	P05109	Calgranulin A	Calgranulin A	S100A8	ENSG00000143546	FALSE	4.5982	FALSE	FALSE		FALSE	0	Not expressed
24221-3	P37231	PPAR gamma	Peroxisome proliferator activated receptor gamma	PPARG	ENSG00000132170	TRUE	6.22817	FALSE	FALSE		TRUE	2	Transcript only
24222-10	Q9H3P2	NELFA	Negative elongation factor A	NELFA	ENSG00000185049	TRUE	10.7017	TRUE	TRUE	0.800554	TRUE	3	Expressed, promoter-supported
24223-5	P0CG29	GST2	Glutathione S-transferase theta-2	GSTT2	ENSG00000099984	TRUE	5.00318	FALSE	FALSE		FALSE	1	Transcript only
24226-30	Q16658	Fascin	Fascin	FSCN1	ENSG00000075618	TRUE	13.1089	TRUE	TRUE	1	TRUE	3	Expressed, promoter-supported
24235-2	Q9H4M9	EHD1	EH domain-containing protein 1	EHD1	ENSG00000110047	TRUE	10.9366	TRUE	TRUE	1	TRUE	3	Expressed, promoter-supported
24236-46	Q9HCJ6	VAT1L	Synaptic vesicle membrane protein VAT-1 homolog-like	VAT1L	ENSG00000171724	TRUE	11.0836	TRUE	TRUE	0.905817	TRUE	3	Expressed, promoter-supported
24237-115	P54284	CACB3	Voltage-dependent L-type calcium channel subunit beta-3	CACNB3	ENSG00000167535	TRUE	11.2608	FALSE	FALSE		FALSE	1	Transcript only
24244-81	Q96NA2	RILP	Rab-interacting lysosomal protein	RILP	ENSG00000167705	TRUE	6.64238	FALSE	FALSE		TRUE	2	Transcript only
24245-2	Q6P597	KLC3	Kinesin light chain 3	KLC3	ENSG00000104892	TRUE	5.86502	FALSE	FALSE		TRUE	2	Transcript only
24247-13	Q8WUR7	CO040	UPF0235 protein C15orf40	C15orf40	ENSG00000169609	TRUE	10.1892	FALSE	FALSE		TRUE	2	Transcript only
24251-44	Q8N5L8	RP25L	Ribonuclease P protein subunit p25-like protein	RPP25L	ENSG00000164967	TRUE	7.79642	FALSE	FALSE		TRUE	2	Transcript only
24252-85	Q9H3J6	CL065	Probable peptide chain release factor C12orf65, mitochondrial	MTRFR	ENSG00000130921	TRUE	9.23016	FALSE	FALSE		FALSE	1	Transcript only
24253-5	Q8IYD1	ERF3B	Eukaryotic peptide chain release factor GTP-binding subunit ERF3B	GSPT2	ENSG00000189369	TRUE	10.0553	TRUE	TRUE	0.99723	TRUE	3	Expressed, promoter-supported
24255-38	Q9Y6I3	EPN1	Epsin-1	EPN1	ENSG00000063245	TRUE	11.3057	TRUE	TRUE	0.977839	TRUE	3	Expressed, promoter-supported
24256-7	Q2TBA0	KLH40	Kelch-like protein 40	KLHL40	ENSG00000157119	FALSE	4.77194	FALSE	FALSE		FALSE	0	Not expressed
24259-24	Q8IVH2	FOXP4	Forkhead box protein P4	FOXP4	ENSG00000137166	TRUE	9.08337	FALSE	FALSE		TRUE	2	Transcript only
24260-4	Q86TU7	SETD3	Histone-lysine N-methyltransferase setd3	SETD3	ENSG00000183576	TRUE	11.0881	TRUE	TRUE	0.67867	TRUE	3	Expressed, promoter-supported
24261-202	O43293	DAPK3	Death-associated protein kinase 3	DAPK3	ENSG00000167657	TRUE	10.5078	FALSE	FALSE		TRUE	2	Transcript only
24263-6	Q16625	OCLN	Occludin	OCLN	ENSG00000197822	TRUE	7.92909	FALSE	FALSE		TRUE	2	Transcript only
24265-6	Q14168	MPP2	MAGUK p55 subfamily member 2	MPP2	ENSG00000108852	TRUE	11.3117	TRUE	TRUE	0.99723	TRUE	3	Expressed, promoter-supported
24266-2	Q14814	MEF2D	Myocyte-specific enhancer factor 2D	MEF2D	ENSG00000116604	TRUE	9.98494	FALSE	FALSE		TRUE	2	Transcript only
24267-24	Q6NUJ5	PWP2B	PWWP domain-containing protein 2B	PWWP2B	ENSG00000171813	TRUE	9.77625	FALSE	FALSE		TRUE	2	Transcript only
24268-21	Q13480	GAB1	GRB2-associated-binding protein 1	GAB1	ENSG00000109458	TRUE	9.77146	FALSE	FALSE		TRUE	2	Transcript only
24271-9	Q96IJ6	GMPPA	Mannose-1-phosphate guanyltransferase alpha	GMPPA	ENSG00000144591	TRUE	8.83679	TRUE	TRUE	0.817175	TRUE	3	Expressed, promoter-supported
24273-43	Q8N427	TXND3	Thioredoxin domain-containing protein 3	NME8	ENSG00000086288	FALSE	4.72086	FALSE	FALSE		FALSE	0	Not expressed
24276-171	Q96NG3	TTC25	Tetratricopeptide repeat protein 25	ODAD4	ENSG00000204815	TRUE	8.06234	FALSE	FALSE		FALSE	1	Transcript only
24277-22	Q9UBL6	CPNE7	Copine-7	CPNE7	ENSG00000178773	TRUE	10.8009	FALSE	FALSE		TRUE	2	Transcript only
24278-4	Q9Y6I4	UBP3	Ubiquitin carboxyl-terminal hydrolase 3	USP3	ENSG00000140455	TRUE	11.7093	FALSE	FALSE		TRUE	2	Transcript only
24279-30	Q9NYH9	UTP6	U3 small nucleolar RNA-associated protein 6 homolog	UTP6	ENSG00000108651	TRUE	10.6996	TRUE	FALSE	0.307479	TRUE	2	Transcript only
24286-48	Q5JSS6	MEIG1	Meiosis expressed gene 1 protein homolog	MEIG1	ENSG00000197889	TRUE	5.7874	FALSE	FALSE		TRUE	2	Transcript only
24289-1	Q8N8F7	CG053	Coiled-coil domain-containing transmembrane protein C7orf53	LSMEM1	ENSG00000181016	TRUE	6.58269	FALSE	FALSE		TRUE	2	Transcript only
24290-5	A1L168	CT202	Uncharacterized protein C20orf202	C20orf202	ENSG00000215595	TRUE	5.57598	FALSE	FALSE		TRUE	2	Transcript only
24293-39	P22307	NLTP:isoform 6	Nonspecific lipid-transfer protein:isoform 6	SCP2	ENSG00000116171	TRUE	10.2007	TRUE	TRUE	1	TRUE	3	Expressed, promoter-supported
24294-13	P0CG13	CTF8	Chromosome transmission fidelity protein 8 homolog	CHTF8	ENSG00000168802	TRUE	6.10826	FALSE	FALSE		FALSE	1	Transcript only
24299-1	Q2WEN9	CEA16	Carcinoembryonic antigen-related cell adhesion molecule 16	CEACAM16	ENSG00000213892	FALSE	4.70035	FALSE	FALSE		FALSE	0	Not expressed
24304-3	Q9BSW2	EFC4B	EF-hand calcium-binding domain-containing protein 4B	CRACR2A	ENSG00000130038	TRUE	5.7613	FALSE	FALSE		TRUE	2	Transcript only
24307-22	Q8N371	KDM8	Lysine-specific demethylase 8	KDM8	ENSG00000155666	TRUE	7.44571	FALSE	FALSE		TRUE	2	Transcript only
24309-14	Q9HCH5	synaptotagmin-like 2	Synaptotagmin-like protein 2	SYTL2	ENSG00000137501	TRUE	7.70106	FALSE	FALSE		TRUE	2	Transcript only
2431-17	P08311	Cathepsin G	Cathepsin G	CTSG	ENSG00000100448	FALSE	4.60188	FALSE	FALSE		FALSE	0	Not expressed
24314-9	A5PLN9	TPC13	Trafficking protein particle complex subunit 13	TRAPPC13	ENSG00000113597	TRUE	10.0609	FALSE	FALSE		FALSE	1	Transcript only
24316-10	Q1RMZ1	BMT2	Probable methyltransferase BMT2 homolog	SAMTOR	ENSG00000164603	TRUE	10.4307	FALSE	FALSE		TRUE	2	Transcript only
24318-13	Q7Z6J4	FGD2	FYVE, RhoGEF and PH domain-containing protein 2	FGD2	ENSG00000146192	FALSE	4.78151	FALSE	FALSE		FALSE	0	Not expressed
24319-19	A4D126	ISPD	D-ribitol-5-phosphate cytidylyltransferase	CRPPA	ENSG00000214960	TRUE	7.33252	FALSE	FALSE		FALSE	1	Transcript only
24320-3	Q6ZMU5	TRI72	Tripartite motif-containing protein 72	TRIM72	ENSG00000177238	TRUE	5.87801	FALSE	FALSE		FALSE	1	Transcript only
24321-67	Q9UHQ1	NARF	Nuclear prelamin A recognition factor	NARF	ENSG00000141562	TRUE	12.2031	FALSE	FALSE		FALSE	1	Transcript only
24322-1	P29083	T2EA	General transcription factor IIE subunit 1	GTF2E1	ENSG00000153767	TRUE	9.60394	TRUE	FALSE	0.32133	FALSE	1	Transcript only
24323-43	Q5VW32	BROX	BRO1 domain-containing protein BROX	BROX	ENSG00000162819	TRUE	10.5969	FALSE	FALSE		TRUE	2	Transcript only
2436-49	Q9H2A7	CXCL16, soluble	C-X-C motif chemokine 16	CXCL16	ENSG00000161921	TRUE	5.56725	FALSE	FALSE		TRUE	2	Transcript only
24407-31	O14782	KIF3C	Kinesin-like protein KIF3C	KIF3C	ENSG00000084731	TRUE	13.0382	FALSE	FALSE		TRUE	2	Transcript only
24408-30	Q9NR56	MBNL1	Muscleblind-like protein 1	MBNL1	ENSG00000152601	TRUE	9.93313	FALSE	FALSE		TRUE	2	Transcript only
24409-2	Q8NBN7	RDH13	Retinol dehydrogenase 13	RDH13	ENSG00000160439	TRUE	9.41121	TRUE	TRUE	0.825485	TRUE	3	Expressed, promoter-supported
2441-2	O15520	FGF-10	Fibroblast growth factor 10	FGF10	ENSG00000070193	TRUE	6.36602	FALSE	FALSE		FALSE	1	Transcript only
24411-144	Q6UWE0	LRSM1	E3 ubiquitin-protein ligase LRSAM1	LRSAM1	ENSG00000148356	TRUE	11.1677	FALSE	FALSE		TRUE	2	Transcript only
24412-1	A8MT33	SYC1L	Synaptonemal complex central element protein 1-like	SYCE1L	ENSG00000205078	TRUE	7.43963	FALSE	FALSE		TRUE	2	Transcript only
24413-96	P0C024	NUDT7	Peroxisomal coenzyme A diphosphatase NUDT7	NUDT7	ENSG00000140876	TRUE	6.60405	FALSE	FALSE		TRUE	2	Transcript only
24414-3	P11216	Glycogen phosphorylase	Glycogen phosphorylase, brain form	PYGB	ENSG00000100994	TRUE	12.2816	TRUE	TRUE	1	TRUE	3	Expressed, promoter-supported
24416-20	Q7KZF4	SND1	Staphylococcal nuclease domain-containing protein 1	SND1	ENSG00000197157	TRUE	12.1795	TRUE	TRUE	1	TRUE	3	Expressed, promoter-supported
24417-22	Q15276	RABE1	Rab GTPase-binding effector protein 1	RABEP1	ENSG00000029725	TRUE	12.2494	TRUE	FALSE	0.437673	TRUE	2	Transcript only
24418-14	A6NHT5	HMX3	Homeobox protein HMX3	HMX3	ENSG00000188620	TRUE	7.84424	FALSE	FALSE		TRUE	2	Transcript only
24419-3	Q96EN8	MOCOS	Molybdenum cofactor sulfurase	MOCOS	ENSG00000075643	TRUE	5.68532	FALSE	FALSE		FALSE	1	Transcript only
24420-57	Q9BU89	DOHH	Deoxyhypusine hydroxylase	DOHH	ENSG00000129932	TRUE	8.11957	FALSE	FALSE		TRUE	2	Transcript only
24422-36	Q86W54	SPA24	Spermatogenesis-associated protein 24	SPATA24	ENSG00000170469	TRUE	7.85176	FALSE	FALSE		TRUE	2	Transcript only
24423-9	B7ZBB8	PP13G	Protein phosphatase 1 regulatory subunit 3G	PPP1R3G	ENSG00000219607	TRUE	5.21146	FALSE	FALSE		TRUE	2	Transcript only
24424-25	Q3MII6	TBC25	TBC1 domain family member 25	TBC1D25	ENSG00000068354	TRUE	9.3873	FALSE	FALSE		TRUE	2	Transcript only
24425-8	P56192	SYMC	Methionyl-tRNA synthetase, cytoplasmic	MARS1	ENSG00000166986	TRUE	13.2387	TRUE	TRUE	0.972299	TRUE	3	Expressed, promoter-supported
24426-15	P35221	CTNA1	Catenin alpha-1	CTNNA1	ENSG00000044115	TRUE	12.2786	TRUE	TRUE	1	TRUE	3	Expressed, promoter-supported
24426-191	P35221	CTNA1	Catenin alpha-1	CTNNA1	ENSG00000044115	TRUE	12.2786	TRUE	TRUE	1	TRUE	3	Expressed, promoter-supported
24427-33	O15327	INP4B	Type II inositol-3,4-bisphosphate 4-phosphatase	INPP4B	ENSG00000109452	TRUE	9.50643	FALSE	FALSE		TRUE	2	Transcript only
24428-76	Q8N9F7	GDPD1	Lysophospholipase D GDPD1	GDPD1	ENSG00000153982	TRUE	10.4527	TRUE	TRUE	0.99723	TRUE	3	Expressed, promoter-supported
2443-10	P55075	FGF-8B	Fibroblast growth factor 8 isoform B	FGF8	ENSG00000107831	TRUE	5.62856	FALSE	FALSE		TRUE	2	Transcript only
24430-11	Q9UK33	ZN580	Zinc finger protein 580	ZNF580	ENSG00000213015	TRUE	9.61554	FALSE	FALSE		FALSE	1	Transcript only
24431-32	Q8N1G2	CMTR1	Cap-specific mRNA (nucleoside-2'-O-)-methyltransferase 1	CMTR1	ENSG00000137200	TRUE	11.2924	TRUE	TRUE	0.944598	TRUE	3	Expressed, promoter-supported
24432-3	Q4V328	GRAP1	GRIP1-associated protein 1	GRIPAP1	ENSG00000068400	TRUE	11.9053	TRUE	TRUE	0.99446	TRUE	3	Expressed, promoter-supported
24434-16	Q92561	PHYIP	Phytanoyl-CoA hydroxylase-interacting protein	PHYHIP	ENSG00000168490	TRUE	8.10529	FALSE	FALSE		TRUE	2	Transcript only
24435-1	Q05193	Dynamin	Dynamin-1	DNM1	ENSG00000106976	TRUE	12.4471	TRUE	TRUE	1	TRUE	3	Expressed, promoter-supported
24436-23	Q9Y2H0	DLGP4	Disks large-associated protein 4	DLGAP4	ENSG00000080845	TRUE	11.9188	TRUE	TRUE	1	TRUE	3	Expressed, promoter-supported
24437-6	A6XGL0	YJEN3	YjeF N-terminal domain-containing protein 3	YJEFN3	ENSG00000250067	TRUE	9.28402	FALSE	FALSE		TRUE	2	Transcript only
24440-11	Q9Y597	KCTD3	BTB/POZ domain-containing protein KCTD3	KCTD3	ENSG00000136636	TRUE	11.3074	FALSE	FALSE		FALSE	1	Transcript only
24441-7	Q09161	NCBP1	Nuclear cap-binding protein subunit 1	NCBP1	ENSG00000136937	TRUE	11.2931	TRUE	TRUE	1	FALSE	2	Expressed, promoter-unconfirmed
24443-8	Q15014	MO4L2	Mortality factor 4-like protein 2	MORF4L2	ENSG00000123562	TRUE	13.1315	FALSE	FALSE		FALSE	1	Transcript only
24444-10	Q6P3X3	TTC27	Tetratricopeptide repeat protein 27	TTC27	ENSG00000018699	TRUE	8.86522	FALSE	FALSE		FALSE	1	Transcript only
24445-38	Q8N4X5	AF1L2	Actin filament-associated protein 1-like 2	AFAP1L2	ENSG00000169129	TRUE	8.6422	FALSE	FALSE		TRUE	2	Transcript only
24446-65	Q5VZF2	MBNL2	Muscleblind-like protein 2	MBNL2	ENSG00000139793	TRUE	10.1834	FALSE	FALSE		TRUE	2	Transcript only
24447-26	A4D161	F221A	Protein FAM221A	FAM221A	ENSG00000188732	TRUE	9.40863	FALSE	FALSE		TRUE	2	Transcript only
24449-11	P11844	CRGA	Gamma-crystallin A	CRYGA	ENSG00000168582	TRUE	5.22646	FALSE	FALSE		FALSE	1	Transcript only
24450-96	Q5BKX5	CS054	UPF0692 protein C19orf54	ACTMAP	ENSG00000188493	TRUE	7.98941	FALSE	FALSE		TRUE	2	Transcript only
24453-75	P53701	CCHL	Cytochrome c-type heme lyase	HCCS	ENSG00000004961	TRUE	8.86233	TRUE	TRUE	0.911357	FALSE	2	Expressed, promoter-unconfirmed
24454-27	Q9H903	MTD2L	Probable bifunctional methylenetetrahydrofolate dehydrogenase/cyclohydrolase 2	MTHFD2L	ENSG00000163738	TRUE	9.72862	FALSE	FALSE		TRUE	2	Transcript only
24455-2	Q8TDY4	ASAP3	Arf-GAP with SH3 domain, ANK repeat and PH domain-containing protein 3	ASAP3	ENSG00000088280	TRUE	10.7925	FALSE	FALSE		TRUE	2	Transcript only
24456-3	Q9NZR4	VSX1	Visual system homeobox 1	VSX1	ENSG00000100987	TRUE	5.74012	FALSE	FALSE		TRUE	2	Transcript only
24457-12	Q15853	USF2	USF2	USF2	ENSG00000105698	TRUE	11.1397	FALSE	FALSE		TRUE	2	Transcript only
24459-15	P35606	COPB2	Coatomer subunit beta'	COPB2	ENSG00000184432	TRUE	12.2935	TRUE	TRUE	1	FALSE	2	Expressed, promoter-unconfirmed
24462-4	Q14028	CNGB1	Cyclic nucleotide-gated cation channel beta-1	CNGB1	ENSG00000070729	TRUE	8.79312	FALSE	FALSE		TRUE	2	Transcript only
24463-1	Q9UN36	NDRG2	Protein NDRG2	NDRG2	ENSG00000165795	TRUE	9.48013	TRUE	FALSE	0.315789	TRUE	2	Transcript only
24465-28	O60224	SSX4	synovial sarcoma, X breakpoint 4	SSX4	ENSG00000268009	FALSE	4.59824	FALSE	FALSE		FALSE	0	Not expressed
24468-36	P35612	ADDB	Beta-adducin	ADD2	ENSG00000075340	TRUE	13.0606	TRUE	TRUE	1	TRUE	3	Expressed, promoter-supported
24469-10	Q14693	LPIN1	Phosphatidate phosphatase LPIN1	LPIN1	ENSG00000134324	TRUE	11.6598	FALSE	FALSE		TRUE	2	Transcript only
2447-7	Q9NZK7	GIIE	Group IIE secretory phospholipase A2	PLA2G2E	ENSG00000188784	FALSE	4.61247	FALSE	FALSE		FALSE	0	Not expressed
24470-20	P57721	PCBP3	Poly(rC)-binding protein 3	PCBP3	ENSG00000183570	TRUE	9.45191	TRUE	FALSE	0.457064	TRUE	2	Transcript only
24471-2	Q9Y6X0	SETBP	SET-binding protein	SETBP1	ENSG00000152217	TRUE	12.5518	FALSE	FALSE		TRUE	2	Transcript only
24472-28	Q9H0F6	SHRPN	Sharpin	SHARPIN	ENSG00000179526	TRUE	9.66619	FALSE	FALSE		TRUE	2	Transcript only
24473-11	Q8NHU0	CT453	Cancer/testis antigen family 45 member A3	CT45A3	ENSG00000269096	FALSE		FALSE	FALSE		FALSE	0	Not expressed
24474-12	Q92623	TTC9A	Tetratricopeptide repeat protein 9A	TTC9	ENSG00000133985	TRUE	9.72082	TRUE	TRUE	0.722992	FALSE	2	Expressed, promoter-unconfirmed
24475-45	Q9UMY4	SNX12	Sorting nexin-12	SNX12	ENSG00000147164	TRUE	10.6265	TRUE	TRUE	0.99446	TRUE	3	Expressed, promoter-supported
24476-18	Q9H1I8	ASC-1 complex subunit p100	Activating signal cointegrator 1 complex subunit 2	ASCC2	ENSG00000100325	TRUE	9.67475	TRUE	TRUE	0.551247	TRUE	3	Expressed, promoter-supported
24479-25	P0DP42	T225B	Transmembrane protein 225B	TMEM225B	ENSG00000244219	TRUE	6.54548	FALSE	FALSE		TRUE	2	Transcript only
24485-32	P51572	BAP31	B-cell receptor-associated protein 31	BCAP31	ENSG00000185825	TRUE	10.7773	TRUE	TRUE	1	TRUE	3	Expressed, promoter-supported
24486-1	Q9H165	B-cell CLL 11A	B-cell lymphoma/leukemia 11A	BCL11A	ENSG00000119866	TRUE	9.92063	FALSE	FALSE		TRUE	2	Transcript only
24487-95	Q6QNY0	BL1S3	Biogenesis of lysosome-related organelles complex 1 subunit 3	BLOC1S3	ENSG00000189114	TRUE	7.53715	FALSE	FALSE		TRUE	2	Transcript only
24488-8	Q8IV36	HID1	Protein HID1	HID1	ENSG00000167861	TRUE	11.4097	FALSE	FALSE		TRUE	2	Transcript only
24489-34	Q5TGS1	HES3	Transcription factor HES-3	HES3	ENSG00000173673	FALSE	5.09662	FALSE	FALSE		TRUE	1	Not expressed
2449-1	P39877	GV	Calcium-dependent phospholipase A2	PLA2G5	ENSG00000127472	FALSE	4.65841	FALSE	FALSE		FALSE	0	Not expressed
24490-16	Q8WY91	THAP4	THAP domain-containing protein 4	THAP4	ENSG00000176946	TRUE	10.2014	FALSE	FALSE		FALSE	1	Transcript only
24493-10	Q9Y216	MTMR7	Myotubularin-related protein 7	MTMR7	ENSG00000003987	TRUE	11.9783	TRUE	FALSE	0.313019	TRUE	2	Transcript only
24494-67	Q9BW62	KATL1	Katanin p60 ATPase-containing subunit A-like 1	KATNAL1	ENSG00000102781	TRUE	12.4388	FALSE	FALSE		TRUE	2	Transcript only
24496-26	Q5EBL4	RIPL1	RILP-like protein 1	RILPL1	ENSG00000188026	TRUE	9.96773	FALSE	FALSE		TRUE	2	Transcript only
24497-8	Q8N9V2	TRIML	Probable E3 ubiquitin-protein ligase TRIML1	TRIML1	ENSG00000184108	FALSE	4.60391	FALSE	FALSE		FALSE	0	Not expressed
24499-36	Q5TDP6	LGSN	Lengsin	LGSN	ENSG00000146166	FALSE	4.96551	FALSE	FALSE		FALSE	0	Not expressed
24634-1	P57055	DSCR6	Protein ripply3	RIPPLY3	ENSG00000183145	TRUE	5.51603	FALSE	FALSE		TRUE	2	Transcript only
24635-25	O75865	TPC6A	Trafficking protein particle complex subunit 6A	TRAPPC6A	ENSG00000007255	TRUE	8.03959	FALSE	FALSE		FALSE	1	Transcript only
24636-9	Q14919	Dr1-associated corepressor	Dr1-associated corepressor	DRAP1	ENSG00000175550	TRUE	10.7169	TRUE	TRUE	0.99723	TRUE	3	Expressed, promoter-supported
24637-3	Q5H9L2	TCAL5	Transcription elongation factor A protein-like 5	TCEAL5	ENSG00000204065	TRUE	8.90589	FALSE	FALSE		TRUE	2	Transcript only
24638-3	Q8N5H3	LRA25	Leucine repeat adapter protein 25	FAM89B	ENSG00000176973	TRUE	8.7428	TRUE	TRUE	0.573407	TRUE	3	Expressed, promoter-supported
24640-63	Q9Y5J3	HEY1	Hairy/enhancer-of-split related with YRPW motif protein 1	HEY1	ENSG00000164683	TRUE	9.12393	FALSE	FALSE		TRUE	2	Transcript only
24641-10	O95832	CLD1	Claudin-1	CLDN1	ENSG00000163347	TRUE	7.31326	FALSE	FALSE		FALSE	1	Transcript only
24642-21	A1XBS5	FA92A	Protein FAM92A	CIBAR1	ENSG00000188343	TRUE	10.3677	FALSE	FALSE		TRUE	2	Transcript only
24643-21	Q9Y2S2	CRYL1	Lambda-crystallin homolog	CRYL1	ENSG00000165475	TRUE	9.1801	TRUE	TRUE	0.720222	TRUE	3	Expressed, promoter-supported
24645-2	Q9NQY0	BIN3	Bridging integrator 3	BIN3	ENSG00000147439	TRUE	9.01771	FALSE	FALSE		TRUE	2	Transcript only
24646-47	P21549	SPYA	Serine--pyruvate aminotransferase	AGXT	ENSG00000172482	FALSE	4.63619	FALSE	FALSE		TRUE	1	Not expressed
24647-3	Q9Y235	ABEC2	C->U-editing enzyme APOBEC-2	APOBEC2	ENSG00000124701	FALSE	4.65706	FALSE	FALSE		TRUE	1	Not expressed
24648-8	Q14493	SLBP	Histone RNA hairpin-binding protein	SLBP	ENSG00000163950	TRUE	9.84466	FALSE	FALSE		FALSE	1	Transcript only
24649-11	Q96HA8	NTAQ1	Protein N-terminal glutamine amidohydrolase	NTAQ1	ENSG00000156795	TRUE	9.14221	FALSE	FALSE		FALSE	1	Transcript only
24651-1	Q16799	RTN1	Reticulon-1	RTN1	ENSG00000139970	TRUE	13.4101	TRUE	TRUE	1	TRUE	3	Expressed, promoter-supported
24654-13	Q96HZ4	HES6	Transcription cofactor HES-6	HES6	ENSG00000144485	TRUE	10.0091	FALSE	FALSE		TRUE	2	Transcript only
24655-23	Q969X0	RIPL2	RILP-like protein 2	RILPL2	ENSG00000150977	TRUE	5.90787	FALSE	FALSE		TRUE	2	Transcript only
24656-6	Q6ICB4	SESQ2	Sesquipedalian-2	PHETA2	ENSG00000177096	TRUE	5.54863	FALSE	FALSE		FALSE	1	Transcript only
24658-98	Q96NT0	CC115	Coiled-coil domain-containing protein 115	VMA22	ENSG00000136710	TRUE	10.4431	FALSE	FALSE		TRUE	2	Transcript only
24659-6	P59910	DJB13	DnaJ homolog subfamily B member 13	DNAJB13	ENSG00000187726	TRUE	5.72534	FALSE	FALSE		TRUE	2	Transcript only
24661-4	Q9H9H5	MA6D1	MAP6 domain-containing protein 1	MAP6D1	ENSG00000180834	TRUE	5.71812	FALSE	FALSE		TRUE	2	Transcript only
24662-78	A6NLP5	TTC36	Tetratricopeptide repeat protein 36	TTC36	ENSG00000172425	TRUE	6.31196	FALSE	FALSE		FALSE	1	Transcript only
24664-3	Q5UCC4	INM02	UPF0510 protein INM02	EMC10	ENSG00000161671	TRUE	11.6016	FALSE	FALSE		FALSE	1	Transcript only
24665-48	O75628	REM1	GTP-binding protein REM 1	REM1	ENSG00000088320	FALSE	4.66937	FALSE	FALSE		FALSE	0	Not expressed
24667-27	Q5HYN5	CT451	Cancer/testis antigen family 45 member A1	CT45A5	ENSG00000228836	FALSE	4.5983	FALSE	FALSE		FALSE	0	Not expressed
24669-12	Q9UF47	DNJ5B	DnaJ homolog subfamily C member 5B	DNAJC5B	ENSG00000147570	FALSE	4.69516	FALSE	FALSE		FALSE	0	Not expressed
24670-1	Q9NWS0	PIHD1	PIH1 domain-containing protein 1	PIH1D1	ENSG00000104872	TRUE	9.9938	TRUE	FALSE	0.260388	TRUE	2	Transcript only
24671-15	Q9ULZ3	ASC	Apoptosis-associated speck-like protein containing a CARD	PYCARD	ENSG00000103490	FALSE	5.10624	FALSE	FALSE		FALSE	0	Not expressed
24674-22	Q96KS0	EGLN2	Egl nine homolog 2	EGLN2	ENSG00000269858	TRUE	9.43281	FALSE	FALSE		TRUE	2	Transcript only
24675-2	O15021	MAST4	Microtubule-associated serine/threonine-protein kinase 4	MAST4	ENSG00000069020	TRUE	9.52176	FALSE	FALSE		TRUE	2	Transcript only
24676-105	P57076	CU059	Uncharacterized protein C21orf59	CFAP298	ENSG00000159079	TRUE	8.7138	FALSE	FALSE		FALSE	1	Transcript only
24677-106	O15258	RER1	Protein RER1	RER1	ENSG00000157916	TRUE	10.8464	TRUE	FALSE	0.277008	TRUE	2	Transcript only
24678-10	Q9NQS1	AVEN	Cell death regulator Aven	AVEN	ENSG00000169857	TRUE	7.63502	TRUE	FALSE	0.393352	TRUE	2	Transcript only
24679-35	Q9Y603	ETV7	Transcription factor ETV7	ETV7	ENSG00000010030	FALSE	4.96249	FALSE	FALSE		FALSE	0	Not expressed
2468-62	P78556	MIP-3a	C-C motif chemokine 20	CCL20	ENSG00000115009	FALSE	4.61531	FALSE	FALSE		FALSE	0	Not expressed
24680-51	Q9H3N1	TXND1	Thioredoxin domain-containing protein 1	TMX1	ENSG00000139921	TRUE	10.0095	TRUE	TRUE	1	TRUE	3	Expressed, promoter-supported
24681-2	P78330	SERB	Phosphoserine phosphatase	PSPH	ENSG00000146733	TRUE	9.66281	TRUE	TRUE	0.944598	TRUE	3	Expressed, promoter-supported
24682-35	Q53TN4	CYBR1	Cytochrome b reductase 1	CYBRD1	ENSG00000071967	TRUE	6.70449	FALSE	FALSE		TRUE	2	Transcript only
24683-11	Q8NHV1	GIMA7	GTPase IMAP family member 7	GIMAP7	ENSG00000179144	FALSE	4.60792	FALSE	FALSE		FALSE	0	Not expressed
24684-7	Q9NUV9	GIMA4	GTPase IMAP family member 4	GIMAP4	ENSG00000133574	FALSE	4.72834	FALSE	FALSE		FALSE	0	Not expressed
24685-12	Q9Y5W9	SNX11	Sorting nexin-11	SNX11	ENSG00000002919	TRUE	9.88871	FALSE	FALSE		TRUE	2	Transcript only
24686-19	Q8NC06	ACBD4	Acyl-CoA-binding domain-containing protein 4	ACBD4	ENSG00000181513	TRUE	8.8723	FALSE	FALSE		TRUE	2	Transcript only
24687-18	Q9BTX7	TTPAL	Alpha-tocopherol transfer protein-like	TTPAL	ENSG00000124120	TRUE	9.59865	FALSE	FALSE		TRUE	2	Transcript only
24688-9	Q96MA1	DMRTB	Doublesex- and mab-3-related transcription factor B1	DMRTB1	ENSG00000143006	FALSE	4.60982	FALSE	FALSE		TRUE	1	Not expressed
24689-9	Q6NZI2	PTRF	Polymerase I and transcript release factor	CAVIN1	ENSG00000177469	TRUE	7.17305	TRUE	TRUE	0.554017	FALSE	2	Expressed, promoter-unconfirmed
24690-1	Q9NPB3	CABP2	Calcium-binding protein 2	CABP2	ENSG00000167791	FALSE	4.92119	FALSE	FALSE		TRUE	1	Not expressed
24693-5	O95833	CLIC3	Chloride intracellular channel protein 3	CLIC3	ENSG00000169583	FALSE	4.72938	FALSE	FALSE		FALSE	0	Not expressed
24694-158	O14745	NHERF	Ezrin-radixin-moesin-binding phosphoprotein 50	NHERF1	ENSG00000109062	TRUE	7.70555	TRUE	TRUE	0.759003	TRUE	3	Expressed, promoter-supported
24695-8	Q9UF11	PKHB1	Pleckstrin homology domain-containing family B member 1	PLEKHB1	ENSG00000021300	TRUE	6.23898	FALSE	FALSE		TRUE	2	Transcript only
24696-14	Q9H6Y5	MAGIX	PDZ domain-containing protein MAGIX	MAGIX	ENSG00000269313	TRUE	6.35186	FALSE	FALSE		TRUE	2	Transcript only
24697-48	Q13151	ROA0	Heterogeneous nuclear ribonucleoprotein A0	HNRNPA0	ENSG00000177733	TRUE	13.2338	TRUE	TRUE	1	TRUE	3	Expressed, promoter-supported
24698-12	Q99633	PRP18	Pre-mRNA-splicing factor 18	PRPF18	ENSG00000165630	TRUE	9.00813	FALSE	FALSE		TRUE	2	Transcript only
24699-20	Q15041	AR6P1	ADP-ribosylation factor-like protein 6-interacting protein 1	ARL6IP1	ENSG00000170540	TRUE	12.0276	FALSE	FALSE		TRUE	2	Transcript only
24701-21	Q9Y4J8	DTNA	Dystrobrevin alpha	DTNA	ENSG00000134769	TRUE	11.8788	FALSE	FALSE		TRUE	2	Transcript only
24702-31	Q6ZUS6	CC149	Coiled-coil domain-containing protein 149	CCDC149	ENSG00000181982	TRUE	9.18275	FALSE	FALSE		TRUE	2	Transcript only
24704-38	Q9GZQ3	COMD5	COMM domain-containing protein 5	COMMD5	ENSG00000170619	TRUE	8.8587	FALSE	FALSE		TRUE	2	Transcript only
24706-73	Q9UEE9	CFDP1	Craniofacial development protein 1	CFDP1	ENSG00000153774	TRUE	10.8094	FALSE	FALSE		TRUE	2	Transcript only
24707-6	Q8TB03	CX038	Uncharacterized protein CXorf38	CXorf38	ENSG00000185753	TRUE	9.05684	FALSE	FALSE		TRUE	2	Transcript only
24708-7	O75911	DHRS3	Short-chain dehydrogenase/reductase 3	DHRS3	ENSG00000162496	TRUE	11.2816	FALSE	FALSE		TRUE	2	Transcript only
24710-1	Q5JR59	MTUS2	Microtubule-associated tumor suppressor candidate 2	MTUS2	ENSG00000132938	TRUE	9.31149	FALSE	FALSE		TRUE	2	Transcript only
24711-21	O15266	SHOX	Short stature homeobox protein	SHOX	ENSG00000185960	FALSE	4.82567	FALSE	FALSE		FALSE	0	Not expressed
24712-6	A4D1E9	GTPBA	GTP-binding protein 10	GTPBP10	ENSG00000105793	TRUE	10.0228	FALSE	FALSE		TRUE	2	Transcript only
24713-4	Q9H6Y5	MAGIX	PDZ domain-containing protein MAGIX	MAGIX	ENSG00000269313	TRUE	6.35186	FALSE	FALSE		TRUE	2	Transcript only
24717-26	Q15257	PTPA	Serine/threonine-protein phosphatase 2A regulatory subunit B'	PTPA	ENSG00000119383	TRUE	11.4908	TRUE	TRUE	1	TRUE	3	Expressed, promoter-supported
24718-8	Q8NAA5	LR75A	Leucine-rich repeat-containing protein 75A	LRRC75A	ENSG00000181350	TRUE	6.59487	FALSE	FALSE		TRUE	2	Transcript only
24720-10	Q6P6B7	ANR16	Ankyrin repeat domain-containing protein 16	ANKRD16	ENSG00000134461	TRUE	8.62368	FALSE	FALSE		TRUE	2	Transcript only
24721-17	Q9H4A6	GOLP3	Golgi phosphoprotein 3	GOLPH3	ENSG00000113384	TRUE	10.8872	TRUE	TRUE	0.864266	TRUE	3	Expressed, promoter-supported
24722-13	Q5JUX0	SPIN3	Spindlin-3	SPIN3	ENSG00000204271	TRUE	11.1118	FALSE	FALSE		TRUE	2	Transcript only
24723-58	P20042	eIF-2-beta	Eukaryotic translation initiation factor 2 subunit 2	EIF2S2	ENSG00000125977	TRUE	11.5244	TRUE	TRUE	0.99723	TRUE	3	Expressed, promoter-supported
24724-4	Q4G0F5	VP26B	Vacuolar protein sorting-associated protein 26B	VPS26B	ENSG00000151502	TRUE	11.7448	TRUE	TRUE	1	TRUE	3	Expressed, promoter-supported
24725-4	Q92905	CSN5	COP9 signalosome complex subunit 5	COPS5	ENSG00000121022	TRUE	10.7149	TRUE	TRUE	1	TRUE	3	Expressed, promoter-supported
2474-54	P02743	SAP	Serum amyloid P-component	APCS	ENSG00000132703	TRUE	5.13333	FALSE	FALSE		TRUE	2	Transcript only
2475-1	P10721	SCF sR	Mast/stem cell growth factor receptor Kit	KIT	ENSG00000157404	TRUE	9.35591	FALSE	FALSE		TRUE	2	Transcript only
2480-58	P35625	TIMP-3	Metalloproteinase inhibitor 3	TIMP3	ENSG00000100234	TRUE	8.22729	FALSE	FALSE		TRUE	2	Transcript only
24891-54	Q9H6S3	ES8L2	Epidermal growth factor receptor kinase substrate 8-like protein 2	EPS8L2	ENSG00000177106	TRUE	8.37254	FALSE	FALSE		TRUE	2	Transcript only
24892-8	Q9BZQ2	SHP1L	Testicular spindle-associated protein SHCBP1L	SHCBP1L	ENSG00000157060	FALSE	4.61592	FALSE	FALSE		FALSE	0	Not expressed
24895-25	Q86WN1	FCSD1	F-BAR and double SH3 domains protein 1	FCHSD1	ENSG00000197948	TRUE	10.9458	FALSE	FALSE		TRUE	2	Transcript only
24896-5	O00255	MEN1	Menin	MEN1	ENSG00000133895	TRUE	10.3631	TRUE	TRUE	0.889197	TRUE	3	Expressed, promoter-supported
24898-39	Q8WVM8	SCFD1	Sec1 family domain-containing protein 1	SCFD1	ENSG00000092108	TRUE	11.3039	TRUE	TRUE	0.941828	TRUE	3	Expressed, promoter-supported
24899-13	Q8TE68	ES8L1	Epidermal growth factor receptor kinase substrate 8-like protein 1	EPS8L1	ENSG00000131037	TRUE	8.25023	FALSE	FALSE		TRUE	2	Transcript only
24900-46	Q9Y2B5	VP9D1	VPS9 domain-containing protein 1	VPS9D1	ENSG00000075399	TRUE	9.86634	FALSE	FALSE		FALSE	1	Transcript only
24901-4	P09327	VILI	Villin-1	VIL1	ENSG00000127831	FALSE	5.04073	FALSE	FALSE		FALSE	0	Not expressed
24902-84	Q9NQX3	GEPH	Gephyrin	GPHN	ENSG00000171723	TRUE	11.203	TRUE	TRUE	0.99723	TRUE	3	Expressed, promoter-supported
24903-7	Q9P2G3	KLH14	Kelch-like protein 14	KLHL14	ENSG00000197705	TRUE	7.06333	FALSE	FALSE		FALSE	1	Transcript only
24904-121	Q6ZWJ1	STXB4	Syntaxin-binding protein 4	STXBP4	ENSG00000166263	TRUE	9.25361	FALSE	FALSE		FALSE	1	Transcript only
24905-22	Q8TE69	CX04A	Protein CXorf40A	EOLA1	ENSG00000197620	TRUE	9.13837	FALSE	FALSE		FALSE	1	Transcript only
24907-3	Q10713	MPPA	Mitochondrial-processing peptidase subunit alpha	PMPCA	ENSG00000165688	TRUE	10.6102	TRUE	TRUE	1	FALSE	2	Expressed, promoter-unconfirmed
24908-19	P49418	AMPH	Amphiphysin	AMPH	ENSG00000078053	TRUE	10.9981	TRUE	TRUE	0.977839	TRUE	3	Expressed, promoter-supported
24909-40	P51178	Phospholipase C-delta-1	1-phosphatidylinositol-4,5-bisphosphate phosphodiesterase delta-1	PLCD1	ENSG00000187091	TRUE	10.3866	TRUE	TRUE	0.99723	TRUE	3	Expressed, promoter-supported
24910-18	Q15233	NonO protein	Non-POU domain-containing octamer-binding protein	NONO	ENSG00000147140	TRUE	13.7115	TRUE	TRUE	1	TRUE	3	Expressed, promoter-supported
24911-57	Q14764	LRP	LRP	MVP	ENSG00000013364	TRUE	9.7734	TRUE	FALSE	0.290859	FALSE	1	Transcript only
24912-40	Q9H7D7	WDR26	WD repeat-containing protein 26	WDR26	ENSG00000162923	TRUE	12.4853	FALSE	FALSE		FALSE	1	Transcript only
24914-10	Q15910	EZH2	Enhancer of zeste homolog 2	EZH2	ENSG00000106462	TRUE	10.4763	FALSE	FALSE		TRUE	2	Transcript only
24915-123	Q6MZZ7	CAN13	Calpain-13	CAPN13	ENSG00000162949	TRUE	5.26378	FALSE	FALSE		TRUE	2	Transcript only
24917-95	Q96KC8	DNJC1	DnaJ homolog subfamily C member 1	DNAJC1	ENSG00000136770	TRUE	9.04657	FALSE	FALSE		TRUE	2	Transcript only
24920-6	O94925	GLSK	Glutaminase kidney isoform, mitochondrial	GLS	ENSG00000115419	TRUE	11.9198	TRUE	TRUE	1	TRUE	3	Expressed, promoter-supported
24921-73	Q9BW71	HIRP3	HIRA-interacting protein 3	HIRIP3	ENSG00000149929	TRUE	9.24428	FALSE	FALSE		FALSE	1	Transcript only
24922-19	Q8NBF2	NHLC2	NHL repeat-containing protein 2	NHLRC2	ENSG00000196865	TRUE	11.3597	TRUE	TRUE	0.99723	TRUE	3	Expressed, promoter-supported
24923-27	Q0VDG4	SCRN3	Secernin-3	SCRN3	ENSG00000144306	TRUE	9.87651	FALSE	FALSE		TRUE	2	Transcript only
24926-9	Q92945	FUBP2	Far upstream element-binding protein 2	KHSRP	ENSG00000088247	TRUE	12.254	TRUE	TRUE	1	TRUE	3	Expressed, promoter-supported
24928-20	Q6P582	MZT2A	Mitotic-spindle organizing protein 2A	MZT2A	ENSG00000173272	TRUE	10.4588	FALSE	FALSE		FALSE	1	Transcript only
24929-26	P35712	SOX6	Transcription factor SOX-6	SOX6	ENSG00000110693	TRUE	7.01698	FALSE	FALSE		TRUE	2	Transcript only
24931-9	Q8TE67	ES8L3	Epidermal growth factor receptor kinase substrate 8-like protein 3	EPS8L3	ENSG00000198758	FALSE	4.87457	FALSE	FALSE		FALSE	0	Not expressed
24934-96	Q9NZT2	OGFR	Opioid growth factor receptor	OGFR	ENSG00000060491	TRUE	10.862	TRUE	TRUE	0.66205	TRUE	3	Expressed, promoter-supported
24935-62	Q9H334	FOXP1	Forkhead box protein P1	FOXP1	ENSG00000114861	TRUE	11.5999	TRUE	FALSE	0.409972	TRUE	2	Transcript only
24937-7	Q9UNA1	RHG26	Rho GTPase-activating protein 26	ARHGAP26	ENSG00000145819	TRUE	9.74906	FALSE	FALSE		TRUE	2	Transcript only
24938-7	P63010	AP2B1	AP-2 complex subunit beta-1	AP2B1	ENSG00000006125	TRUE	13.8326	TRUE	TRUE	1	TRUE	3	Expressed, promoter-supported
24940-3	O14920	IKK-beta	Inhibitor of nuclear factor kappa B kinase beta subunit	IKBKB	ENSG00000104365	TRUE	9.39979	FALSE	FALSE		TRUE	2	Transcript only
24941-14	O75153	CLU	Clustered mitochondria protein homolog	CLUH	ENSG00000132361	TRUE	10.5132	TRUE	TRUE	0.880886	FALSE	2	Expressed, promoter-unconfirmed
24942-22	Q70J99	UN13D	Protein unc-13 homolog D	UNC13D	ENSG00000092929	TRUE	6.83053	FALSE	FALSE		TRUE	2	Transcript only
24944-12	Q8NFH8	REPS2	RalBP1-associated Eps domain-containing protein 2	REPS2	ENSG00000169891	TRUE	8.05632	FALSE	FALSE		TRUE	2	Transcript only
24945-16	Q96L92	SNX27	Sorting nexin-27	SNX27	ENSG00000143376	TRUE	11.4435	TRUE	TRUE	0.903047	FALSE	2	Expressed, promoter-unconfirmed
24946-9	Q7Z5H3	RHG22	Rho GTPase-activating protein 22	ARHGAP22	ENSG00000128805	TRUE	8.17922	FALSE	FALSE		TRUE	2	Transcript only
24947-40	Q9Y6R0	NUMBL	Numb-like protein	NUMBL	ENSG00000105245	TRUE	10.5159	TRUE	TRUE	0.927978	TRUE	3	Expressed, promoter-supported
24948-79	Q8WXF1	PSPC1	Paraspeckle component 1	PSPC1	ENSG00000121390	TRUE	11.4502	TRUE	TRUE	1	TRUE	3	Expressed, promoter-supported
24950-21	Q9BW04	SARG	Specifically androgen-regulated gene protein	C1orf116	ENSG00000182795	TRUE	5.2194	FALSE	FALSE		TRUE	2	Transcript only
24951-3	Q08AM6	VAC14	Protein VAC14 homolog	VAC14	ENSG00000103043	TRUE	9.98716	TRUE	TRUE	1	TRUE	3	Expressed, promoter-supported
24952-28	Q96I24	FUBP3	Far upstream element-binding protein 3	FUBP3	ENSG00000107164	TRUE	10.9352	TRUE	TRUE	0.99723	FALSE	2	Expressed, promoter-unconfirmed
24953-27	O15066	KIF3B	Kinesin-like protein KIF3B	KIF3B	ENSG00000101350	TRUE	11.6833	FALSE	FALSE		FALSE	1	Transcript only
24954-83	Q10567	AP1B1	AP-1 complex subunit beta-1	AP1B1	ENSG00000100280	TRUE	11.5639	TRUE	TRUE	0.99446	TRUE	3	Expressed, promoter-supported
24955-116	Q9Y6X8	ZHX2	Zinc fingers and homeoboxes protein 2	ZHX2	ENSG00000178764	TRUE	7.95013	FALSE	FALSE		TRUE	2	Transcript only
24956-1	Q86U44	MTA70	N6-adenosine-methyltransferase 70 kDa subunit	METTL3	ENSG00000165819	TRUE	10.5382	TRUE	TRUE	0.717452	TRUE	3	Expressed, promoter-supported
24957-6	B1AK53	ESPN	Espin	ESPN	ENSG00000187017	TRUE	5.57822	FALSE	FALSE		TRUE	2	Transcript only
24958-3	P48382	RFX5	DNA-binding protein RFX5	RFX5	ENSG00000143390	TRUE	10.6183	FALSE	FALSE		FALSE	1	Transcript only
24959-20	Q7L1T6	NB5R4	Cytochrome b5 reductase 4	CYB5R4	ENSG00000065615	TRUE	9.28155	FALSE	FALSE		TRUE	2	Transcript only
24960-48	O75146	HIP1R	Huntingtin-interacting protein 1-related protein	HIP1R	ENSG00000130787	TRUE	12.7399	TRUE	TRUE	0.980609	TRUE	3	Expressed, promoter-supported
24962-7	Q96B97	SH3K1	SH3 domain-containing kinase-binding protein 1	SH3KBP1	ENSG00000147010	TRUE	11.1456	FALSE	FALSE		TRUE	2	Transcript only
24963-1	Q5W041	ARMC3	Armadillo repeat-containing protein 3	ARMC3	ENSG00000165309	TRUE	5.5815	FALSE	FALSE		TRUE	2	Transcript only
24967-4	Q08174	PCDH1	Protocadherin-1	PCDH1	ENSG00000156453	TRUE	11.0729	FALSE	FALSE		TRUE	2	Transcript only
24968-10	Q8IVF5	TIAM2	T-lymphoma invasion and metastasis-inducing protein 2	TIAM2	ENSG00000146426	TRUE	8.95444	FALSE	FALSE		TRUE	2	Transcript only
24970-117	Q9BXP5	SRRT	Serrate RNA effector molecule homolog	SRRT	ENSG00000087087	TRUE	11.0872	TRUE	TRUE	1	TRUE	3	Expressed, promoter-supported
24971-2	Q9Y2H2	SAC2	Phosphatidylinositide phosphatase SAC2	INPP5F	ENSG00000198825	TRUE	12.018	TRUE	TRUE	0.548476	TRUE	3	Expressed, promoter-supported
24973-11	Q8N3F8	MILK1	MICAL-like protein 1	MICALL1	ENSG00000100139	TRUE	11.145	TRUE	TRUE	0.717452	TRUE	3	Expressed, promoter-supported
24975-3	Q7L513	FCRLA	Fc receptor-like A	FCRLA	ENSG00000132185	FALSE	4.71424	FALSE	FALSE		FALSE	0	Not expressed
24977-18	O15195	VILL	Villin-like protein	VILL	ENSG00000136059	TRUE	6.55801	FALSE	FALSE		TRUE	2	Transcript only
24979-17	P55884	EIF3B	Eukaryotic translation initiation factor 3 subunit B	EIF3B	ENSG00000106263	TRUE	11.5997	TRUE	TRUE	1	FALSE	2	Expressed, promoter-unconfirmed
24981-8	Q9Y6G9	DC1L1	Cytoplasmic dynein 1 light intermediate chain 1	DYNC1LI1	ENSG00000144635	TRUE	11.7008	TRUE	TRUE	1	TRUE	3	Expressed, promoter-supported
24982-33	Q8N3R9	MPP5	MAGUK p55 subfamily member 5	PALS1	ENSG00000072415	TRUE	8.9131	TRUE	FALSE	0.293629	TRUE	2	Transcript only
24983-119	Q8IUD2	RB6I2	ELKS/RAB6-interacting/CAST family member 1	ERC1	ENSG00000082805	TRUE	11.9715	TRUE	TRUE	0.706371	TRUE	3	Expressed, promoter-supported
2500-2	Q9Y264	Angiopoietin-4	Angiopoietin-4	ANGPT4	ENSG00000101280	TRUE	5.69081	FALSE	FALSE		TRUE	2	Transcript only
2501-51	P12830	Cadherin E	Cadherin-1	CDH1	ENSG00000039068	TRUE	5.67933	FALSE	FALSE		TRUE	2	Transcript only
25033-194	P55072	TER ATPase	Transitional endoplasmic reticulum ATPase	VCP	ENSG00000165280	TRUE	13.0279	TRUE	TRUE	1	TRUE	3	Expressed, promoter-supported
25036-10	P46060	RAGP1	Ran GTPase-activating protein 1	RANGAP1	ENSG00000100401	TRUE	11.7751	TRUE	TRUE	1	TRUE	3	Expressed, promoter-supported
25037-4	Q9ULA0	DNPEP	Aspartyl aminopeptidase	DNPEP	ENSG00000123992	TRUE	9.48936	FALSE	FALSE		TRUE	2	Transcript only
25038-5	P0C1S8	WEE2	Wee1-like protein kinase 2	WEE2	ENSG00000214102	TRUE	5.62792	FALSE	FALSE		FALSE	1	Transcript only
25039-10	Q9UH77	KLHL3	Kelch-like protein 3	KLHL3	ENSG00000146021	TRUE	9.64002	FALSE	FALSE		TRUE	2	Transcript only
25041-11	Q16877	F264	6-phosphofructo-2-kinase/fructose-2,6-bisphosphatase 4	PFKFB4	ENSG00000114268	TRUE	9.99604	FALSE	FALSE		TRUE	2	Transcript only
25042-3	P23368	MAOM	NAD-dependent malic enzyme, mitochondrial	ME2	ENSG00000082212	TRUE	11.4083	TRUE	TRUE	1	TRUE	3	Expressed, promoter-supported
25043-74	P55809	SCOT	Succinyl-CoA:3-ketoacid-coenzyme A transferase 1, mitochondrial	OXCT1	ENSG00000083720	TRUE	10.9433	TRUE	TRUE	1	TRUE	3	Expressed, promoter-supported
25048-30	Q9UNF0	PACN2	Protein kinase C and casein kinase substrate in neurons protein 2	PACSIN2	ENSG00000100266	TRUE	11.163	TRUE	TRUE	1	TRUE	3	Expressed, promoter-supported
25049-8	P22307	NLTP:isoform SCPx	Nonspecific lipid-transfer protein:isoform SCPx	SCP2	ENSG00000116171	TRUE	10.2007	TRUE	TRUE	1	TRUE	3	Expressed, promoter-supported
2505-49	O60609	GFRa-3	GDNF family receptor alpha-3	GFRA3	ENSG00000146013	TRUE	5.47114	FALSE	FALSE		TRUE	2	Transcript only
25050-82	P29144	TPP2	Tripeptidyl-peptidase 2	TPP2	ENSG00000134900	TRUE	11.1251	TRUE	TRUE	0.980609	FALSE	2	Expressed, promoter-unconfirmed
25051-104	Q9C0B1	FTO	Fat mass and obesity-associated protein	FTO	ENSG00000140718	TRUE	12.0844	TRUE	TRUE	1	TRUE	3	Expressed, promoter-supported
25052-3	Q8IUI8	CRLF3	Cytokine receptor-like factor 3	CRLF3	ENSG00000176390	TRUE	7.73412	FALSE	FALSE		TRUE	2	Transcript only
25053-1	O43237	DC1L2	Cytoplasmic dynein 1 light intermediate chain 2	DYNC1LI2	ENSG00000135720	TRUE	13.4247	TRUE	TRUE	0.99723	TRUE	3	Expressed, promoter-supported
25054-15	Q9UMS4	PRP19	Pre-mRNA-processing factor 19	PRPF19	ENSG00000110107	TRUE	11.345	TRUE	TRUE	1	TRUE	3	Expressed, promoter-supported
25055-56	P22059	OSBP1	Oxysterol-binding protein 1	OSBP	ENSG00000110048	TRUE	11.1952	TRUE	TRUE	0.969529	FALSE	2	Expressed, promoter-unconfirmed
25057-2	O43707	ACTN4	Alpha-actinin-4	ACTN4	ENSG00000130402	TRUE	11.6139	TRUE	TRUE	0.99723	TRUE	3	Expressed, promoter-supported
25058-23	Q9BZ71	PITM3	Membrane-associated phosphatidylinositol transfer protein 3	PITPNM3	ENSG00000091622	TRUE	9.22736	FALSE	FALSE		TRUE	2	Transcript only
25059-18	Q9UBN7	HDAC6	Histone deacetylase 6	HDAC6	ENSG00000094631	TRUE	12.7393	TRUE	TRUE	0.969529	TRUE	3	Expressed, promoter-supported
25060-18	P48163	MAOX	NADP-dependent malic enzyme	ME1	ENSG00000065833	TRUE	8.30668	FALSE	FALSE		TRUE	2	Transcript only
25061-8	Q96JJ3	ELMO2	Engulfment and cell motility protein 2	ELMO2	ENSG00000062598	TRUE	11.0599	TRUE	TRUE	0.695291	TRUE	3	Expressed, promoter-supported
25064-34	Q96PE3	INP4A	Type I inositol-3,4-bisphosphate 4-phosphatase	INPP4A	ENSG00000040933	TRUE	12.0069	TRUE	TRUE	0.767313	TRUE	3	Expressed, promoter-supported
25065-22	Q13203	MYBPH	Myosin-binding protein H	MYBPH	ENSG00000133055	FALSE	4.62876	FALSE	FALSE		TRUE	1	Not expressed
25066-32	O15488	GLYG2	Glycogenin-2	GYG2	ENSG00000056998	TRUE	9.77267	FALSE	FALSE		TRUE	2	Transcript only
25068-131	P49448	DHE4	Glutamate dehydrogenase 2, mitochondrial	GLUD2	ENSG00000182890	TRUE	5.56521	FALSE	FALSE		FALSE	1	Transcript only
25070-18	Q8TDZ2	MICA1	Protein-methionine sulfoxide oxidase MICAL1	MICAL1	ENSG00000135596	TRUE	12.672	TRUE	TRUE	0.98892	TRUE	3	Expressed, promoter-supported
25072-11	Q86WJ1	CHD1L	Chromodomain-helicase-DNA-binding protein 1-like	CHD1L	ENSG00000131778	TRUE	7.40925	FALSE	FALSE		FALSE	1	Transcript only
25073-13	Q14139	UBE4A	Ubiquitin conjugation factor E4 A	UBE4A	ENSG00000110344	TRUE	11.5605	TRUE	TRUE	0.626039	TRUE	3	Expressed, promoter-supported
25074-119	Q6ZS86	GLPK5	Putative glycerol kinase 5	GK5	ENSG00000175066	TRUE	10.4725	FALSE	FALSE		TRUE	2	Transcript only
25075-2	Q96DT7	ZBT10	Zinc finger and BTB domain-containing protein 10	ZBTB10	ENSG00000205189	TRUE	12.5202	FALSE	FALSE		TRUE	2	Transcript only
25076-2	Q13228	Selenium-binding protein 1	Selenium-binding protein 1	SELENBP1	ENSG00000143416	TRUE	5.87594	TRUE	TRUE	0.811634	TRUE	3	Expressed, promoter-supported
25078-13	Q96DT6	ATG4C	Cysteine protease ATG4C	ATG4C	ENSG00000125703	TRUE	8.65967	FALSE	FALSE		TRUE	2	Transcript only
25080-16	P54855	UDB15	UDP-glucuronosyltransferase 2B15	UGT2B15	ENSG00000196620	FALSE	4.62072	FALSE	FALSE		FALSE	0	Not expressed
25081-6	Q5W0V3	F16B1	Protein FAM160B1	FHIP2A	ENSG00000151553	TRUE	11.4565	FALSE	FALSE		FALSE	1	Transcript only
25082-3	O00401	WASL	Neural Wiskott-Aldrich syndrome protein	WASL	ENSG00000106299	TRUE	11.1192	TRUE	TRUE	0.911357	FALSE	2	Expressed, promoter-unconfirmed
25083-26	O60610	Diaphanous-related formin-1	Protein diaphanous homolog 1	DIAPH1	ENSG00000131504	TRUE	10.088	TRUE	TRUE	0.891967	TRUE	3	Expressed, promoter-supported
25085-37	Q9BZE9	ASPC1	Tether containing UBX domain for GLUT4	ASPSCR1	ENSG00000169696	TRUE	9.79671	FALSE	FALSE		TRUE	2	Transcript only
25086-83	Q96HH9	GRM2B	GRAM domain-containing protein 2B	GRAMD2B	ENSG00000155324	TRUE	5.68777	FALSE	FALSE		TRUE	2	Transcript only
25087-11	Q9Y4J8	DTNA	Dystrobrevin alpha	DTNA	ENSG00000134769	TRUE	11.8788	FALSE	FALSE		TRUE	2	Transcript only
25088-42	P46020	PHKA1	Phosphorylase b kinase regulatory subunit alpha, skeletal muscle isoform	PHKA1	ENSG00000067177	TRUE	9.33261	FALSE	FALSE		TRUE	2	Transcript only
25089-21	Q13263	KRIP-1	Transcription intermediary factor 1-beta	TRIM28	ENSG00000130726	TRUE	12.9449	TRUE	TRUE	1	TRUE	3	Expressed, promoter-supported
25091-83	O75044	FNBP2	SLIT-ROBO Rho GTPase-activating protein 2	SRGAP2	ENSG00000266028	TRUE	11.3619	TRUE	TRUE	0.523546	TRUE	3	Expressed, promoter-supported
25092-32	Q92499	DDX1	ATP-dependent RNA helicase DDX1	DDX1	ENSG00000079785	TRUE	12.1443	TRUE	TRUE	1	TRUE	3	Expressed, promoter-supported
25093-96	Q8TAA9	VANG1	Vang-like protein 1	VANGL1	ENSG00000173218	TRUE	7.68016	FALSE	FALSE		TRUE	2	Transcript only
25094-9	Q9NR19	ACSA	Acetyl-coenzyme A synthetase, cytoplasmic	ACSS2	ENSG00000131069	TRUE	10.2294	FALSE	FALSE		TRUE	2	Transcript only
25095-1	Q9Y6H5	SNCAP	Synphilin-1	SNCAIP	ENSG00000064692	TRUE	10.4198	FALSE	FALSE		TRUE	2	Transcript only
25096-58	Q14324	MYPC2	Myosin-binding protein C, fast-type	MYBPC2	ENSG00000086967	TRUE	5.43075	FALSE	FALSE		TRUE	2	Transcript only
25099-4	Q86UW7	CAPS2	Calcium-dependent secretion activator 2	CADPS2	ENSG00000081803	TRUE	6.72747	FALSE	FALSE		TRUE	2	Transcript only
25100-11	Q8IY22	CMIP	C-Maf-inducing protein	CMIP	ENSG00000153815	TRUE	11.9985	FALSE	FALSE		TRUE	2	Transcript only
25102-23	O95163	ELP1	Elongator complex protein 1	ELP1	ENSG00000070061	TRUE	12.4399	TRUE	TRUE	1	FALSE	2	Expressed, promoter-unconfirmed
25103-45	Q5VIR6	VPS53	Vacuolar protein sorting-associated protein 53 homolog	VPS53	ENSG00000141252	TRUE	11.8139	TRUE	TRUE	0.534626	TRUE	3	Expressed, promoter-supported
25104-10	Q9NZI6	TF2L1	Transcription factor CP2-like protein 1	TFCP2L1	ENSG00000115112	TRUE	5.46234	FALSE	FALSE		TRUE	2	Transcript only
25105-70	Q9BY44	EIF2A	Eukaryotic translation initiation factor 2A	EIF2A	ENSG00000144895	TRUE	10.8372	TRUE	TRUE	0.98615	TRUE	3	Expressed, promoter-supported
25105-87	Q9BY44	EIF2A	Eukaryotic translation initiation factor 2A	EIF2A	ENSG00000144895	TRUE	10.8372	TRUE	TRUE	0.98615	TRUE	3	Expressed, promoter-supported
25108-6	O95260	ATE1	Arginyl-tRNA--protein transferase 1	ATE1	ENSG00000107669	TRUE	11.0753	TRUE	FALSE	0.235457	TRUE	2	Transcript only
25110-19	Q9UPT5	EXOC7	Exocyst complex component 7	EXOC7	ENSG00000182473	TRUE	12.7678	TRUE	TRUE	0.803324	TRUE	3	Expressed, promoter-supported
25111-24	Q9NS91	RAD18	E3 ubiquitin-protein ligase RAD18	RAD18	ENSG00000070950	TRUE	8.53181	FALSE	FALSE		TRUE	2	Transcript only
25112-6	Q9UBS0	KS6B2	Ribosomal protein S6 kinase beta-2	RPS6KB2	ENSG00000175634	TRUE	10.0296	FALSE	FALSE		TRUE	2	Transcript only
25114-256	Q9ULP9	TBC24	TBC1 domain family member 24	TBC1D24	ENSG00000162065	TRUE	11.2924	TRUE	TRUE	1	TRUE	3	Expressed, promoter-supported
25115-21	Q9Y613	FHOD1	FH1/FH2 domain-containing protein 1	FHOD1	ENSG00000135723	TRUE	8.34575	FALSE	FALSE		TRUE	2	Transcript only
25116-11	Q9Y3X0	CCDC9	Coiled-coil domain-containing protein 9	CCDC9	ENSG00000105321	TRUE	8.7795	FALSE	FALSE		TRUE	2	Transcript only
25117-17	Q15124	PGM5	PGM5	PGM5	ENSG00000154330	TRUE	5.36827	FALSE	FALSE		FALSE	1	Transcript only
25118-45	Q96G01	BICD1	Protein bicaudal D homolog 1	BICD1	ENSG00000151746	TRUE	11.6178	FALSE	FALSE		FALSE	1	Transcript only
25121-7	Q5JPE7	NOMO2	Nodal modulator 2	NOMO2	ENSG00000185164	TRUE	9.09829	FALSE	FALSE		TRUE	2	Transcript only
25123-198	Q9UBZ4	APEX2	DNA-(apurinic or apyrimidinic site) lyase 2	APEX2	ENSG00000169188	TRUE	7.75315	FALSE	FALSE		TRUE	2	Transcript only
25124-21	O95365	ZBT7A	Zinc finger and BTB domain-containing protein 7A	ZBTB7A	ENSG00000178951	TRUE	9.04857	FALSE	FALSE		TRUE	2	Transcript only
25125-7	Q99469	STAC	SH3 and cysteine-rich domain-containing protein	STAC	ENSG00000144681	TRUE	8.99608	FALSE	FALSE		TRUE	2	Transcript only
25126-19	Q9P2P5	HECW2	E3 ubiquitin-protein ligase HECW2	HECW2	ENSG00000138411	TRUE	11.27	FALSE	FALSE		TRUE	2	Transcript only
2514-65	Q15768	Ephrin-B3:ECD	Ephrin-B3:Extracellular domain	EFNB3	ENSG00000108947	TRUE	10.3569	FALSE	FALSE		TRUE	2	Transcript only
2515-14	O00451	GFRa-2	GDNF family receptor alpha-2	GFRA2	ENSG00000168546	TRUE	9.37036	FALSE	FALSE		TRUE	2	Transcript only
2516-57	O00585	6Ckine	C-C motif chemokine 21	CCL21	ENSG00000137077	FALSE	4.60142	FALSE	FALSE		TRUE	1	Not expressed
25209-15	P54710	ATNG	Sodium/potassium-transporting ATPase gamma chain	FXYD2	ENSG00000137731	TRUE	7.35782	FALSE	FALSE		TRUE	2	Transcript only
25211-14	Q9UBI6	GBG12	Guanine nucleotide-binding protein G(I)/G(S)/G(O) gamma-12 subunit	GNG12	ENSG00000172380	TRUE	7.28363	TRUE	FALSE	0.387812	FALSE	1	Transcript only
25215-1	P62072	TIM10	Mitochondrial import inner membrane translocase subunit Tim10	TIMM10	ENSG00000134809	TRUE	8.3773	FALSE	FALSE		TRUE	2	Transcript only
25216-8	P05109	Calgranulin A	Calgranulin A	S100A8	ENSG00000143546	FALSE	4.5982	FALSE	FALSE		FALSE	0	Not expressed
25217-35	Q9NS26	SPANXA	Sperm protein associated with the nucleus on the X chromosome A	SPANXA1	ENSG00000198021	FALSE	4.59709	FALSE	FALSE		FALSE	0	Not expressed
25218-10	Q9Y6A9	SPCS1	Signal peptidase complex subunit 1	SPCS1	ENSG00000114902	TRUE	10.4064	TRUE	TRUE	0.833795	TRUE	3	Expressed, promoter-supported
25219-17	Q16864	VATF	V-type proton ATPase subunit F	ATP6V1F	ENSG00000128524	TRUE	10.5924	TRUE	TRUE	0.99723	FALSE	2	Expressed, promoter-unconfirmed
25220-8	A8MQ03	CRTP1	Cysteine-rich tail protein 1	CYSRT1	ENSG00000197191	TRUE	7.01182	FALSE	FALSE		FALSE	1	Transcript only
25225-14	Q9BXU8	FHL17	Ferritin heavy polypeptide-like 17	FTHL17	ENSG00000132446	FALSE	4.59702	FALSE	FALSE		FALSE	0	Not expressed
25227-20	Q9H3H9	TCAL2	Transcription elongation factor A protein-like 2	TCEAL2	ENSG00000184905	TRUE	10.3014	FALSE	FALSE		TRUE	2	Transcript only
2523-31	P13501	RANTES	C-C motif chemokine 5	CCL5	ENSG00000271503	FALSE	4.71259	FALSE	FALSE		FALSE	0	Not expressed
25232-4	Q9NZN3	EHD3	EH domain-containing protein 3	EHD3	ENSG00000013016	TRUE	9.92008	TRUE	FALSE	0.440443	TRUE	2	Transcript only
25233-2	P34949	MPI	Mannose-6-phosphate isomerase	MPI	ENSG00000178802	TRUE	10.0442	TRUE	TRUE	0.916898	TRUE	3	Expressed, promoter-supported
25235-2	Q9BTV6	DPH7	Diphthine methyltransferase	DPH7	ENSG00000148399	TRUE	10.8138	FALSE	FALSE		TRUE	2	Transcript only
25236-11	Q96S19	MTL26	Methyltransferase-like 26	METTL26	ENSG00000130731	TRUE	9.34405	FALSE	FALSE		FALSE	1	Transcript only
25238-6	Q9BZR8	B2L14	Apoptosis facilitator Bcl-2-like protein 14	BCL2L14	ENSG00000121380	FALSE	4.64549	FALSE	FALSE		FALSE	0	Not expressed
2524-56	P09429	HMG-1	High mobility group protein B1	HMGB1	ENSG00000189403	TRUE	13.1006	TRUE	TRUE	1	TRUE	3	Expressed, promoter-supported
25240-1	Q96G04	EF2KT	Protein-lysine N-methyltransferase EEF2KMT	EEF2KMT	ENSG00000118894	TRUE	8.89014	FALSE	FALSE		FALSE	1	Transcript only
25242-12	Q7Z7H3	CATIP	Ciliogenesis-associated TTC17-interacting protein	CATIP	ENSG00000158428	TRUE	5.19192	FALSE	FALSE		FALSE	1	Transcript only
25244-9	Q5T447	HECD3	Probable E3 ubiquitin-protein ligase HECTD3	HECTD3	ENSG00000126107	TRUE	9.82305	FALSE	FALSE		FALSE	1	Transcript only
25245-22	Q9NPQ8	RIC8A	Synembryn-A	RIC8A	ENSG00000177963	TRUE	11.1627	TRUE	TRUE	0.783934	FALSE	2	Expressed, promoter-unconfirmed
25247-12	Q8IUR7	ARMC8	Armadillo repeat-containing protein 8	ARMC8	ENSG00000114098	TRUE	11.4545	TRUE	FALSE	0.423823	TRUE	2	Transcript only
25248-28	P49757	NUMB	Protein numb homolog	NUMB	ENSG00000133961	TRUE	9.79508	FALSE	FALSE		TRUE	2	Transcript only
25249-33	P29803	ODPAT	Pyruvate dehydrogenase E1 component subunit alpha, testis-specific form, mitochondrial	PDHA2	ENSG00000163114	FALSE	4.60258	FALSE	FALSE		FALSE	0	Not expressed
25251-6	O14638	ENPP3	Ectonucleotide pyrophosphatase/phosphodiesterase family member 3	ENPP3	ENSG00000154269	TRUE	6.11905	FALSE	FALSE		TRUE	2	Transcript only
25252-29	Q765P7	MTSSL	MTSS1-like protein	MTSS2	ENSG00000132613	TRUE	11.305	FALSE	FALSE		TRUE	2	Transcript only
25255-4	Q9BVT8	TMUB1	Transmembrane and ubiquitin-like domain-containing protein 1	TMUB1	ENSG00000164897	TRUE	8.90121	FALSE	FALSE		TRUE	2	Transcript only
25256-153	P68104	EF-1-alpha-1	Elongation factor 1-alpha 1	EEF1A1	ENSG00000156508	TRUE	16.8142	TRUE	TRUE	0.792244	TRUE	3	Expressed, promoter-supported
25256-23	P68104	EF-1-alpha-1	Elongation factor 1-alpha 1	EEF1A1	ENSG00000156508	TRUE	16.8142	TRUE	TRUE	0.792244	TRUE	3	Expressed, promoter-supported
25257-162	Q8TAK6	OLIG1	Oligodendrocyte transcription factor 1	OLIG1	ENSG00000184221	TRUE	6.42166	FALSE	FALSE		TRUE	2	Transcript only
25258-41	Q8NB90	SPAT5	Spermatogenesis-associated protein 5	AFG2A	ENSG00000145375	TRUE	9.51648	FALSE	FALSE		FALSE	1	Transcript only
25259-7	Q9BQA9	CQ062	Uncharacterized protein C17orf62	CYBC1	ENSG00000178927	TRUE	10.4523	FALSE	FALSE		TRUE	2	Transcript only
25260-62	Q5XKK7	CO017	Uncharacterized protein C15orf17	FAM219B	ENSG00000178761	TRUE	12.0844	FALSE	FALSE		TRUE	2	Transcript only
25261-42	Q6ZW76	ANKS3	Ankyrin repeat and SAM domain-containing protein 3	ANKS3	ENSG00000168096	TRUE	10.2231	FALSE	FALSE		TRUE	2	Transcript only
25262-6	O43264	ZW10	Centromere/kinetochore protein zw10 homolog	ZW10	ENSG00000086827	TRUE	9.21268	TRUE	TRUE	1	TRUE	3	Expressed, promoter-supported
25263-4	Q8N264	RHG24	Rho GTPase-activating protein 24	ARHGAP24	ENSG00000138639	TRUE	6.65181	FALSE	FALSE		TRUE	2	Transcript only
25264-102	Q92835	SHIP	SHIP	INPP5D	ENSG00000168918	TRUE	7.08242	FALSE	FALSE		TRUE	2	Transcript only
25265-8	Q96RU3	FNBP1	Formin-binding protein 1	FNBP1	ENSG00000187239	TRUE	11.0326	FALSE	FALSE		TRUE	2	Transcript only
25266-14	Q9BXW6	OSBL1	Oxysterol-binding protein-related protein 1	OSBPL1A	ENSG00000141447	TRUE	10.2952	TRUE	TRUE	0.939058	TRUE	3	Expressed, promoter-supported
25267-10	O43301	HS12A	Heat shock 70 kDa protein 12A	HSPA12A	ENSG00000165868	TRUE	12.676	TRUE	TRUE	1	TRUE	3	Expressed, promoter-supported
25269-10	O43847	NRDC	Nardilysin	NRDC	ENSG00000078618	TRUE	11.9483	TRUE	TRUE	0.961219	TRUE	3	Expressed, promoter-supported
25270-3	P29590	PML	Probable transcription factor PML	PML	ENSG00000140464	TRUE	9.59252	TRUE	TRUE	0.720222	TRUE	3	Expressed, promoter-supported
25272-17	Q9H251	CAD23	Cadherin-23	CDH23	ENSG00000107736	TRUE	9.86843	FALSE	FALSE		TRUE	2	Transcript only
25273-80	Q05682	Caldesmon	Caldesmon	CALD1	ENSG00000122786	TRUE	10.4494	TRUE	TRUE	0.880886	TRUE	3	Expressed, promoter-supported
25274-2	Q9GZV1	ANKR2	Ankyrin repeat domain-containing protein 2	ANKRD2	ENSG00000165887	FALSE	4.94971	FALSE	FALSE		TRUE	1	Not expressed
25275-30	P56524	HDAC4	Histone deacetylase 4	HDAC4	ENSG00000068024	TRUE	11.0955	FALSE	FALSE		TRUE	2	Transcript only
25276-32	Q3YEC7	RABL6	Rab-like protein 6	RABL6	ENSG00000196642	TRUE	11.8055	TRUE	TRUE	1	TRUE	3	Expressed, promoter-supported
25277-51	Q8TE04	PANK1	Pantothenate kinase 1	PANK1	ENSG00000152782	TRUE	9.21244	TRUE	FALSE	0.362881	FALSE	1	Transcript only
25278-41	O43182	RHG06	Rho GTPase-activating protein 6	ARHGAP6	ENSG00000047648	TRUE	7.13744	FALSE	FALSE		TRUE	2	Transcript only
25279-44	O15381	NVL	Nuclear valosin-containing protein-like	NVL	ENSG00000143748	TRUE	10.1646	TRUE	TRUE	0.576177	TRUE	3	Expressed, promoter-supported
25280-2	Q9UGP4	LIMD1	LIM domain-containing protein 1	LIMD1	ENSG00000144791	TRUE	9.50632	FALSE	FALSE		TRUE	2	Transcript only
25281-50	Q6V1X1	DPP8	Dipeptidyl peptidase 8	DPP8	ENSG00000074603	TRUE	11.2907	FALSE	FALSE		TRUE	2	Transcript only
25282-6	O14977	AZIN1	Antizyme inhibitor 1	AZIN1	ENSG00000155096	TRUE	13.5535	FALSE	FALSE		FALSE	1	Transcript only
25283-2	Q9UI47	CTNA3	Catenin alpha-3	CTNNA3	ENSG00000183230	TRUE	6.47251	TRUE	FALSE	0.310249	TRUE	2	Transcript only
25284-47	A0AVT1	UBA6	Ubiquitin-like modifier-activating enzyme 6	UBA6	ENSG00000033178	TRUE	12.3534	TRUE	FALSE	0.412742	FALSE	1	Transcript only
25285-14	O94819	KBTBB	Kelch repeat and BTB domain-containing protein 11	KBTBD11	ENSG00000176595	TRUE	11.9514	TRUE	TRUE	0.936288	FALSE	2	Expressed, promoter-unconfirmed
25286-33	Q5R372	RBG1L	Rab GTPase-activating protein 1-like	RABGAP1L	ENSG00000152061	TRUE	12.0373	FALSE	FALSE		TRUE	2	Transcript only
25287-7	Q04637	IF4G1	Eukaryotic translation initiation factor 4 gamma 1	EIF4G1	ENSG00000114867	TRUE	13.2	TRUE	FALSE	0.401662	TRUE	2	Transcript only
25288-16	P31513	FMO3	Dimethylaniline monooxygenase [N-oxide-forming] 3	FMO3	ENSG00000007933	FALSE	4.65769	FALSE	FALSE		FALSE	0	Not expressed
25291-27	Q8IWE5	PKHM2	Pleckstrin homology domain-containing family M member 2	PLEKHM2	ENSG00000116786	TRUE	11.284	FALSE	FALSE		TRUE	2	Transcript only
25292-4	Q6UWW8	EST3	Carboxylesterase 3	CES3	ENSG00000172828	TRUE	8.37464	FALSE	FALSE		TRUE	2	Transcript only
25292-6	Q6UWW8	EST3	Carboxylesterase 3	CES3	ENSG00000172828	TRUE	8.37464	FALSE	FALSE		TRUE	2	Transcript only
25296-3	Q4VCS5	AMOT	Angiomotin	AMOT	ENSG00000126016	TRUE	10.3011	FALSE	FALSE		FALSE	1	Transcript only
25297-11	A1X283	SPD2B	SH3 and PX domain-containing protein 2B	SH3PXD2B	ENSG00000174705	TRUE	11.3174	TRUE	TRUE	0.947368	TRUE	3	Expressed, promoter-supported
25298-53	Q9H3R0	KDM4C	Lysine-specific demethylase 4C	KDM4C	ENSG00000107077	TRUE	10.3594	FALSE	FALSE		TRUE	2	Transcript only
25299-11	Q8NI08	NCOA7	Nuclear receptor coactivator 7	NCOA7	ENSG00000111912	TRUE	10.4732	FALSE	FALSE		TRUE	2	Transcript only
25300-39	Q9UDY8	MALT1	Mucosa-associated lymphoid tissue lymphoma translocation protein 1	MALT1	ENSG00000172175	TRUE	10.7099	FALSE	FALSE		FALSE	1	Transcript only
25301-48	Q13627	DYR1A	Dual specificity tyrosine-phosphorylation-regulated kinase 1A	DYRK1A	ENSG00000157540	TRUE	12.5577	TRUE	FALSE	0.421053	TRUE	2	Transcript only
25306-51	Q9UER7	DAXX	DAXX	DAXX	ENSG00000204209	TRUE	9.67584	FALSE	FALSE		TRUE	2	Transcript only
25307-8	Q9BV38	WDR18	WD repeat-containing protein 18	WDR18	ENSG00000065268	TRUE	9.87207	TRUE	TRUE	0.99723	TRUE	3	Expressed, promoter-supported
25308-8	P53667	LIMK1	LIM domain kinase 1	LIMK1	ENSG00000106683	TRUE	11.9308	FALSE	FALSE		TRUE	2	Transcript only
25412-53	Q9H0Q3	FXYD6	FXYD domain-containing ion transport regulator 6	FXYD6	ENSG00000137726	TRUE	12.1106	TRUE	FALSE	0.470914	TRUE	2	Transcript only
25413-80	Q13066	GAGE-2	G antigen 2	GAGE2C	ENSG00000236362	FALSE	4.59702	FALSE	FALSE		FALSE	0	Not expressed
25414-11	Q5TA77	LCE3B	Late cornified envelope protein 3B	LCE3B	ENSG00000187238	FALSE		FALSE	FALSE		FALSE	0	Not expressed
25416-5	Q9BXM0	PRAX	Periaxin	PRX	ENSG00000105227	TRUE	7.45414	FALSE	FALSE		TRUE	2	Transcript only
25419-59	Q5MJ08	SPXN4	Sperm protein associated with the nucleus on the X chromosome N4	SPANXN4	ENSG00000189326	FALSE	4.59711	FALSE	FALSE		FALSE	0	Not expressed
25422-58	O75818	RPP40	Ribonuclease P protein subunit p40	RPP40	ENSG00000124787	TRUE	7.78114	FALSE	FALSE		FALSE	1	Transcript only
25424-234	Q8IV01	SYT12	Synaptotagmin-12	SYT12	ENSG00000173227	TRUE	7.98941	FALSE	FALSE		TRUE	2	Transcript only
25428-103	O00458	IFRD1	Interferon-related developmental regulator 1	IFRD1	ENSG00000006652	TRUE	10.3629	FALSE	FALSE		TRUE	2	Transcript only
25433-25	Q8TEA1	NSUN6	Putative methyltransferase NSUN6	NSUN6	ENSG00000241058	TRUE	10.3176	FALSE	FALSE		TRUE	2	Transcript only
25436-44	Q8NBX0	SCPDL	Saccharopine dehydrogenase-like oxidoreductase	SCCPDH	ENSG00000143653	TRUE	11.1065	TRUE	TRUE	1	TRUE	3	Expressed, promoter-supported
25437-18	Q8IV38	ANKY2	Ankyrin repeat and MYND domain-containing protein 2	ANKMY2	ENSG00000106524	TRUE	10.984	FALSE	FALSE		FALSE	1	Transcript only
25438-288	Q5TFE4	NT5D1	5'-nucleotidase domain-containing protein 1	NT5DC1	ENSG00000178425	TRUE	8.937	FALSE	FALSE		TRUE	2	Transcript only
25444-29	Q14642	I5P1	Type I inositol 1,4,5-trisphosphate 5-phosphatase	INPP5A	ENSG00000068383	TRUE	10.45	FALSE	FALSE		TRUE	2	Transcript only
25446-34	Q5TDH0	DDI2	Protein DDI1 homolog 2	DDI2	ENSG00000197312	TRUE	10.6677	TRUE	TRUE	1	TRUE	3	Expressed, promoter-supported
25451-39	P46937	YAP1	Transcriptional coactivator YAP1	YAP1	ENSG00000137693	TRUE	7.7959	FALSE	FALSE		TRUE	2	Transcript only
25452-16	Q6P1R3	MSD2	Myb/SANT-like DNA-binding domain-containing protein 2	MSANTD2	ENSG00000120458	TRUE	9.80823	FALSE	FALSE		FALSE	1	Transcript only
25453-57	Q9BZX4	ROP1B	Ropporin-1B	ROPN1B	ENSG00000114547	TRUE	5.26185	FALSE	FALSE		TRUE	2	Transcript only
25454-38	P55345	ANM2	Protein arginine N-methyltransferase 2	PRMT2	ENSG00000160310	TRUE	12.0932	TRUE	FALSE	0.415512	TRUE	2	Transcript only
25456-73	P62195	PRS8	26S protease regulatory subunit 8	PSMC5	ENSG00000087191	TRUE	10.7235	TRUE	TRUE	1	FALSE	2	Expressed, promoter-unconfirmed
25459-3	A1Z1Q3	MACD2	O-acetyl-ADP-ribose deacetylase MACROD2	MACROD2	ENSG00000172264	TRUE	9.33522	FALSE	FALSE		TRUE	2	Transcript only
25460-36	Q13568	IRF5	Interferon regulatory factor 5	IRF5	ENSG00000128604	TRUE	6.68126	FALSE	FALSE		TRUE	2	Transcript only
25461-3	P10523	ARRS	S-arrestin	SAG	ENSG00000130561	FALSE	5.08974	FALSE	FALSE		TRUE	1	Not expressed
25463-3	P31323	KAP3	cAMP-dependent protein kinase type II-beta regulatory subunit	PRKAR2B	ENSG00000005249	TRUE	11.9016	TRUE	TRUE	1	TRUE	3	Expressed, promoter-supported
25464-1	P33261	CP2CJ	Cytochrome P450 2C19	CYP2C19	ENSG00000165841	FALSE	4.91773	FALSE	FALSE		FALSE	0	Not expressed
25465-42	Q5VWP3	MLIP	Muscular LMNA-interacting protein	MLIP	ENSG00000146147	FALSE	4.87424	FALSE	FALSE		FALSE	0	Not expressed
25466-84	O15229	KMO	Kynurenine 3-monooxygenase	KMO	ENSG00000117009	FALSE	4.73291	FALSE	FALSE		TRUE	1	Not expressed
25468-5	P48436	SOX-9	SOX-9	SOX9	ENSG00000125398	TRUE	9.03961	FALSE	FALSE		FALSE	1	Transcript only
25472-12	Q9BUH8	BEGIN	Brain-enriched guanylate kinase-associated protein	BEGAIN	ENSG00000183092	TRUE	9.42847	FALSE	FALSE		TRUE	2	Transcript only
25473-62	P49354	FNTA	Protein farnesyltransferase/geranylgeranyltransferase type-1 subunit alpha	FNTA	ENSG00000168522	TRUE	10.6979	TRUE	TRUE	0.99169	TRUE	3	Expressed, promoter-supported
25479-8	Q9Y608	LRRF2	Leucine-rich repeat flightless-interacting protein 2	LRRFIP2	ENSG00000093167	TRUE	10.8205	FALSE	FALSE		FALSE	1	Transcript only
25480-21	Q9BSL1	UBAC1	Ubiquitin-associated domain-containing protein 1	UBAC1	ENSG00000130560	TRUE	10.0816	FALSE	FALSE		TRUE	2	Transcript only
25481-66	Q9UBB4	ATX10	Ataxin-10	ATXN10	ENSG00000130638	TRUE	12.0293	TRUE	TRUE	1	TRUE	3	Expressed, promoter-supported
25482-5	Q12857	NFIA	Nuclear factor 1 A-type	NFIA	ENSG00000162599	TRUE	10.8526	FALSE	FALSE		TRUE	2	Transcript only
25484-120	A6NKF2	ARI3C	AT-rich interactive domain-containing protein 3C	ARID3C	ENSG00000205143	TRUE	7.18837	FALSE	FALSE		TRUE	2	Transcript only
25486-38	Q96DV4	RM38	39S ribosomal protein L38, mitochondrial	MRPL38	ENSG00000204316	TRUE	8.43585	TRUE	TRUE	1	TRUE	3	Expressed, promoter-supported
25488-6	Q8TD55	PKHO2	Pleckstrin homology domain-containing family O member 2	PLEKHO2	ENSG00000241839	TRUE	7.85544	FALSE	FALSE		FALSE	1	Transcript only
25491-54	Q9C0E8	LNP	Endoplasmic reticulum junction formation protein lunapark	LNPK	ENSG00000144320	TRUE	11.7814	TRUE	TRUE	1	TRUE	3	Expressed, promoter-supported
25492-7	O60784	TOM1	Target of Myb protein 1	TOM1	ENSG00000100284	TRUE	9.54212	TRUE	TRUE	0.99723	TRUE	3	Expressed, promoter-supported
25493-11	A6H8Z2	F221B	Protein FAM221B	FAM221B	ENSG00000204930	FALSE	5.01188	FALSE	FALSE		TRUE	1	Not expressed
25497-35	Q9UDX3	S14L4	SEC14-like protein 4	SEC14L4	ENSG00000133488	TRUE	5.13075	FALSE	FALSE		FALSE	1	Transcript only
25499-37	O94830	DDHD2	Phospholipase DDHD2	DDHD2	ENSG00000085788	TRUE	11.9927	FALSE	FALSE		TRUE	2	Transcript only
25500-6	O75154	RFIP3	Rab11 family-interacting protein 3	RAB11FIP3	ENSG00000090565	TRUE	11.4198	FALSE	FALSE		TRUE	2	Transcript only
25501-128	Q7Z7G1	CLNK	Cytokine-dependent hematopoietic cell linker	CLNK	ENSG00000109684	FALSE	4.71212	FALSE	FALSE		FALSE	0	Not expressed
2558-51	P01189	b-Endorphin	Beta-endorphin	POMC	ENSG00000115138	FALSE	4.80491	FALSE	FALSE		TRUE	1	Not expressed
2567-5	P05156	Factor I	Complement factor I	CFI	ENSG00000205403	TRUE	6.34055	FALSE	FALSE		FALSE	1	Transcript only
2570-72	P18065	IGFBP-2	Insulin-like growth factor-binding protein 2	IGFBP2	ENSG00000115457	TRUE	11.1946	TRUE	FALSE	0.354571	FALSE	1	Transcript only
2571-12	P17936	IGFBP-3	Insulin-like growth factor-binding protein 3	IGFBP3	ENSG00000146674	TRUE	9.08114	TRUE	FALSE	0.407202	TRUE	2	Transcript only
2573-20	P05231	IL-6	Interleukin-6	IL6	ENSG00000136244	FALSE	4.61146	FALSE	FALSE		FALSE	0	Not expressed
2575-5	P41159	Leptin	Leptin	LEP	ENSG00000174697	FALSE	4.65222	FALSE	FALSE		FALSE	0	Not expressed
2578-67	P13500	MCP-1	C-C motif chemokine 2	CCL2	ENSG00000108691	TRUE	6.39027	FALSE	FALSE		TRUE	2	Transcript only
2579-17	P14780	MMP-9	Matrix metalloproteinase-9	MMP9	ENSG00000100985	FALSE	4.99113	FALSE	FALSE		TRUE	1	Not expressed
2580-83	P05164	Myeloperoxidase	Myeloperoxidase	MPO	ENSG00000005381	FALSE	4.93576	FALSE	FALSE		TRUE	1	Not expressed
2585-2	P01236	PRL	Prolactin	PRL	ENSG00000172179	FALSE	4.79823	FALSE	FALSE		FALSE	0	Not expressed
25879-6	Q92993	KAT5	Histone acetyltransferase KAT5	KAT5	ENSG00000172977	TRUE	10.1395	FALSE	FALSE		TRUE	2	Transcript only
25880-14	P09917	5-Lipoxygenase	5-Lipoxygenase	ALOX5	ENSG00000012779	TRUE	5.69554	FALSE	FALSE		TRUE	2	Transcript only
25886-11	O14678	ABCD4	ATP-binding cassette sub-family D member 4	ABCD4	ENSG00000119688	TRUE	11.6262	FALSE	FALSE		TRUE	2	Transcript only
25889-108	O14862	AIM2	Absent in melanoma 2	AIM2	ENSG00000163568	TRUE	7.16651	FALSE	FALSE		TRUE	2	Transcript only
25895-29	P51878	Caspase-5	Caspase-5	CASP5	ENSG00000137757	FALSE	4.6144	FALSE	FALSE		FALSE	0	Not expressed
25898-4	Q9BWS9	CHID1	Chitinase domain-containing protein 1	CHID1	ENSG00000177830	TRUE	10.3502	TRUE	TRUE	0.966759	TRUE	3	Expressed, promoter-supported
2590-69	Q01973	ROR1	Inactive tyrosine-protein kinase transmembrane receptor ROR1	ROR1	ENSG00000185483	TRUE	7.56821	FALSE	FALSE		TRUE	2	Transcript only
25901-3	Q6UUV7	CRTC3	CREB-regulated transcription coactivator 3	CRTC3	ENSG00000140577	TRUE	9.9259	FALSE	FALSE		TRUE	2	Transcript only
25902-27	P00367	DHE3	Glutamate dehydrogenase 1, mitochondrial	GLUD1	ENSG00000148672	TRUE	11.9509	TRUE	TRUE	1	TRUE	3	Expressed, promoter-supported
25904-17	Q92608	DOCK2	Dedicator of cytokinesis protein 2	DOCK2	ENSG00000134516	TRUE	5.34968	FALSE	FALSE		TRUE	2	Transcript only
25906-5	P68104	EF-1-alpha-1	Elongation factor 1-alpha 1	EEF1A1	ENSG00000156508	TRUE	16.8142	TRUE	TRUE	0.792244	TRUE	3	Expressed, promoter-supported
25907-47	O95834	EMAL2	Echinoderm microtubule-associated protein-like 2	EML2	ENSG00000125746	TRUE	10.5748	FALSE	FALSE		TRUE	2	Transcript only
25910-1	Q9Y6R7	FCGBP	IgGFc-binding protein	FCGBP	ENSG00000275395	TRUE	6.34253	FALSE	FALSE		FALSE	1	Transcript only
25912-131	P62942	FK506 binding protein 1A	FK506 binding protein 1A	FKBP1A	ENSG00000088832	TRUE	10.7451	TRUE	TRUE	1	FALSE	2	Expressed, promoter-unconfirmed
25913-17	P02794	FRIH	Ferritin heavy chain	FTH1	ENSG00000167996	TRUE	14.0482	TRUE	TRUE	0.908587	TRUE	3	Expressed, promoter-supported
25917-12	P06865	Hexosaminidase A	Beta-hexosaminidase alpha chain	HEXA	ENSG00000213614	TRUE	10.4398	TRUE	TRUE	0.99723	TRUE	3	Expressed, promoter-supported
25918-60	P13747	HLAE	HLA class I histocompatibility antigen, alpha chain E	HLA-E	ENSG00000204592	TRUE	7.40118	FALSE	FALSE		TRUE	2	Transcript only
25921-3	P05111	Inhibin a subunit	Inhibin a subunit	INHA	ENSG00000123999	TRUE	6.19456	FALSE	FALSE		FALSE	1	Transcript only
25922-7	O75197	LRP5	Low-density lipoprotein receptor-related protein 5	LRP5	ENSG00000162337	TRUE	10.4614	FALSE	FALSE		TRUE	2	Transcript only
25926-29	Q86U70	LDB1	LIM domain-binding protein 1	LDB1	ENSG00000198728	TRUE	12.5252	TRUE	TRUE	0.512465	TRUE	3	Expressed, promoter-supported
25938-13	Q9Y4Z2	NGN3	Neurogenin-3	NEUROG3	ENSG00000122859	TRUE	5.25742	FALSE	FALSE		TRUE	2	Transcript only
25941-4	Q15646	OA synthetase	2'-5'-oligoadenylate synthetase like protein	OASL	ENSG00000135114	FALSE	4.98814	FALSE	FALSE		FALSE	0	Not expressed
25947-116	Q8NEB9	PK3C3	Phosphatidylinositol 3-kinase catalytic subunit type 3	PIK3C3	ENSG00000078142	TRUE	11.3722	FALSE	FALSE		TRUE	2	Transcript only
25948-18	Q16513	PKN2	Serine/threonine-protein kinase N2	PKN2	ENSG00000065243	TRUE	10.8476	FALSE	FALSE		FALSE	1	Transcript only
25949-3	Q8N3E9	PLCD3	1-phosphatidylinositol 4,5-bisphosphate phosphodiesterase delta-3	PLCD3	ENSG00000161714	TRUE	9.22068	FALSE	FALSE		TRUE	2	Transcript only
25951-17	P78395	PRAME	Preferentially expressed antigen of melanoma	PRAME	ENSG00000185686	FALSE	4.69265	FALSE	FALSE		FALSE	0	Not expressed
25954-3	Q16849	PTPRN	Receptor-type tyrosine-protein phosphatase-like N	PTPRN	ENSG00000054356	TRUE	11.9392	FALSE	FALSE		TRUE	2	Transcript only
25956-9	Q13905	RPGF1	Rap guanine nucleotide exchange factor 1	RAPGEF1	ENSG00000107263	TRUE	11.1681	FALSE	FALSE		TRUE	2	Transcript only
25957-5	Q05066	SRY	Sex-determining region Y protein	SRY	ENSG00000184895	FALSE	4.68525	FALSE	FALSE		FALSE	0	Not expressed
25960-15	P13797	T-plastin	Plastin-3	PLS3	ENSG00000102024	TRUE	9.08029	TRUE	FALSE	0.468144	FALSE	1	Transcript only
25962-51	Q9H4A3	WNK1	Serine/threonine-protein kinase WNK1	WNK1	ENSG00000060237	TRUE	12.7391	TRUE	TRUE	0.620499	TRUE	3	Expressed, promoter-supported
25963-2	Q9HAV4	XPO5	Exportin-5	XPO5	ENSG00000124571	TRUE	11.6512	TRUE	TRUE	1	FALSE	2	Expressed, promoter-unconfirmed
25964-12	Q9BXJ3	C1QT4	Complement C1q tumor necrosis factor-related protein 4	C1QTNF4	ENSG00000172247	TRUE	9.0122	TRUE	TRUE	0.99723	TRUE	3	Expressed, promoter-supported
25967-34	P01033	TIMP-1	Metalloproteinase inhibitor 1	TIMP1	ENSG00000102265	TRUE	7.79591	FALSE	FALSE		TRUE	2	Transcript only
2597-8	P15692	VEGF	Vascular endothelial growth factor A	VEGFA	ENSG00000112715	TRUE	12.7861	FALSE	FALSE		TRUE	2	Transcript only
2598-9	Q07011	4-1BB	Tumor necrosis factor receptor superfamily member 9	TNFRSF9	ENSG00000049249	TRUE	6.15377	FALSE	FALSE		TRUE	2	Transcript only
2599-51	P41273	4-1BB ligand	Tumor necrosis factor ligand superfamily member 9	TNFSF9	ENSG00000125657	TRUE	7.39631	FALSE	FALSE		TRUE	2	Transcript only
2602-2	O15123	Angiopoietin-2	Angiopoietin-2	ANGPT2	ENSG00000091879	TRUE	5.51324	FALSE	FALSE		TRUE	2	Transcript only
2603-61	P33681	B7	T-lymphocyte activation antigen CD80	CD80	ENSG00000121594	FALSE	4.71363	FALSE	FALSE		FALSE	0	Not expressed
2605-49	P28908	CD30	Tumor necrosis factor receptor superfamily member 8	TNFRSF8	ENSG00000120949	TRUE	5.17144	FALSE	FALSE		TRUE	2	Transcript only
2609-59	P01034	Cystatin C	Cystatin-C	CST3	ENSG00000101439	TRUE	9.97882	FALSE	FALSE		FALSE	1	Transcript only
2611-72	Q06418	Dtk	Tyrosine-protein kinase receptor TYRO3	TYRO3	ENSG00000092445	TRUE	10.0785	FALSE	FALSE		TRUE	2	Transcript only
2612-5	P55010	eIF-5	Eukaryotic translation initiation factor 5	EIF5	ENSG00000100664	TRUE	13.0377	TRUE	TRUE	1	TRUE	3	Expressed, promoter-supported
2614-28	P52798	Ephrin-A4	Ephrin-A4	EFNA4	ENSG00000243364	TRUE	6.19462	FALSE	FALSE		FALSE	1	Transcript only
2615-60	P52803	Ephrin-A5	Ephrin-A5	EFNA5	ENSG00000184349	TRUE	11.2073	FALSE	FALSE		TRUE	2	Transcript only
2616-23	P04626	ERBB2	Receptor tyrosine-protein kinase erbB-2	ERBB2	ENSG00000141736	TRUE	10.0199	FALSE	FALSE		TRUE	2	Transcript only
2617-56	P21860	ERBB3	Receptor tyrosine-protein kinase erbB-3	ERBB3	ENSG00000065361	TRUE	6.05362	FALSE	FALSE		TRUE	2	Transcript only
2618-10	Q15303	ERBB4	Receptor tyrosine-protein kinase erbB-4	ERBB4	ENSG00000178568	TRUE	9.24498	FALSE	FALSE		TRUE	2	Transcript only
2619-72	P09758	GA733-1 protein	Tumor-associated calcium signal transducer 2	TACSTD2	ENSG00000184292	FALSE	4.76113	FALSE	FALSE		FALSE	0	Not expressed
2620-4	P40189	gp130, soluble	Interleukin-6 receptor subunit beta	IL6ST	ENSG00000134352	TRUE	12.579	FALSE	FALSE		TRUE	2	Transcript only
2622-18	P30519	HO-2	Heme oxygenase 2	HMOX2	ENSG00000103415	TRUE	9.85959	TRUE	TRUE	1	TRUE	3	Expressed, promoter-supported
2625-53	P07900	HSP 90a	Hsp90alpha	HSP90AA1	ENSG00000080824	TRUE	14.5415	TRUE	TRUE	1	TRUE	3	Expressed, promoter-supported
2630-12	Q9NPH3	IL-1 R AcP	Interleukin-1 Receptor accessory protein	IL1RAP	ENSG00000196083	TRUE	8.70566	FALSE	FALSE		TRUE	2	Transcript only
2631-50	Q08334	IL-10 Rb	Interleukin-10 receptor subunit beta	IL10RB	ENSG00000243646	TRUE	6.33037	FALSE	FALSE		FALSE	1	Transcript only
2632-5	P42701	IL-12 Rb1	Interleukin-12 receptor subunit beta-1	IL12RB1	ENSG00000096996	FALSE	4.6935	FALSE	FALSE		TRUE	1	Not expressed
2633-52	P78552	IL-13 Ra1	Interleukin-13 receptor subunit alpha-1	IL13RA1	ENSG00000131724	TRUE	7.50071	FALSE	FALSE		TRUE	2	Transcript only
2634-2	P31785	IL-2 sRg	Cytokine receptor common subunit gamma	IL2RG	ENSG00000147168	FALSE	4.68237	FALSE	FALSE		FALSE	0	Not expressed
2635-61	Q6UX15	Layilin	Layilin	LAYN	ENSG00000204381	TRUE	7.45038	FALSE	FALSE		TRUE	2	Transcript only
2636-10	P36941	Lymphotoxin b R	Tumor necrosis factor receptor superfamily member 3	LTBR	ENSG00000111321	FALSE	4.90662	FALSE	FALSE		TRUE	1	Not expressed
2637-77	P22897	Macrophage mannose receptor	Macrophage mannose receptor 1	MRC1	ENSG00000260314	TRUE	5.16933	FALSE	FALSE		FALSE	1	Transcript only
2638-12	P07333	M-CSF R	Macrophage colony-stimulating factor 1 receptor	CSF1R	ENSG00000182578	FALSE	4.71724	FALSE	FALSE		FALSE	0	Not expressed
2640-3	Q04912	MSP R	Macrophage-stimulating protein receptor	MST1R	ENSG00000164078	TRUE	6.44272	FALSE	FALSE		TRUE	2	Transcript only
2642-4	P68402	PAFAH beta subunit	Platelet-activating factor acetylhydrolase IB subunit beta	PAFAH1B2	ENSG00000168092	TRUE	12.7623	TRUE	TRUE	1	TRUE	3	Expressed, promoter-supported
2643-57	P22223	P-Cadherin	Cadherin-3	CDH3	ENSG00000062038	TRUE	9.07927	FALSE	FALSE		TRUE	2	Transcript only
2644-11	P17252	PKC-A	Protein kinase C alpha type	PRKCA	ENSG00000154229	TRUE	10.269	TRUE	TRUE	0.975069	TRUE	3	Expressed, promoter-supported
2645-54	Q05513	PKC-Z	Protein kinase C zeta type	PRKCZ	ENSG00000067606	TRUE	10.4457	FALSE	FALSE		TRUE	2	Transcript only
2647-66	P50395	Rab GDP dissociation inhibitor beta	Rab GDP dissociation inhibitor beta	GDI2	ENSG00000057608	TRUE	13.2393	TRUE	TRUE	1	TRUE	3	Expressed, promoter-supported
2649-77	P32942	sICAM-3	Intercellular adhesion molecule 3	ICAM3	ENSG00000076662	TRUE	5.84685	FALSE	FALSE		TRUE	2	Transcript only
2652-15	Q03405	suPAR	Urokinase plasminogen activator surface receptor	PLAUR	ENSG00000011422	TRUE	6.1689	FALSE	FALSE		TRUE	2	Transcript only
2654-19	P19438	TNF sR-I	Tumor necrosis factor receptor superfamily member 1A	TNFRSF1A	ENSG00000067182	TRUE	9.09705	FALSE	FALSE		TRUE	2	Transcript only
2658-27	Q16288	TrkC	NT-3 growth factor receptor	NTRK3	ENSG00000140538	TRUE	11.4561	FALSE	FALSE		TRUE	2	Transcript only
2665-26	Q02223	BCMA	Tumor necrosis factor receptor superfamily member 17	TNFRSF17	ENSG00000048462	FALSE	4.73171	FALSE	FALSE		TRUE	1	Not expressed
2666-53	P07585	Bone proteoglycan II	Decorin	DCN	ENSG00000011465	TRUE	6.67897	FALSE	FALSE		FALSE	1	Transcript only
2670-67	P06732	CK-MM	Creatine kinase M-type	CKM	ENSG00000104879	FALSE	4.74946	FALSE	FALSE		TRUE	1	Not expressed
2677-1	P00533	ERBB1	Epidermal growth factor receptor	EGFR	ENSG00000146648	TRUE	10.2219	FALSE	FALSE		TRUE	2	Transcript only
2681-23	P14210	HGF	Hepatocyte growth factor	HGF	ENSG00000019991	TRUE	5.41089	FALSE	FALSE		TRUE	2	Transcript only
2682-68	P10809	HSP 60	60 kDa heat shock protein, mitochondrial	HSPD1	ENSG00000144381	TRUE	13.0685	TRUE	TRUE	1	FALSE	2	Expressed, promoter-unconfirmed
2683-1	P01024	iC3b	Complement C3b, inactivated	C3	ENSG00000125730	TRUE	5.46566	TRUE	TRUE	0.930748	TRUE	3	Expressed, promoter-supported
2685-21	P24593	IGFBP-5	Insulin-like growth factor-binding protein 5	IGFBP5	ENSG00000115461	TRUE	11.2978	FALSE	FALSE		FALSE	1	Transcript only
2686-67	P24592	IGFBP-6	Insulin-like growth factor-binding protein 6	IGFBP6	ENSG00000167779	TRUE	6.38802	FALSE	FALSE		TRUE	2	Transcript only
2687-2	Q16674	MIA	Melanoma-derived growth regulatory protein	MIA	ENSG00000261857	TRUE	5.16042	FALSE	FALSE		FALSE	1	Transcript only
2692-74	P14555	NPS-PLA2	Phospholipase A2, membrane associated	PLA2G2A	ENSG00000188257	FALSE	4.62182	FALSE	FALSE		FALSE	0	Not expressed
2693-20	P13725	OSM	Oncostatin-M	OSM	ENSG00000099985	TRUE	5.20676	FALSE	FALSE		TRUE	2	Transcript only
2695-25	P16284	PECAM-1	Platelet endothelial cell adhesion molecule	PECAM1	ENSG00000261371	FALSE	4.98621	FALSE	FALSE		TRUE	1	Not expressed
2696-87	O60542	Persephin	Persephin	PSPN	ENSG00000125650	TRUE	8.30451	FALSE	FALSE		FALSE	1	Transcript only
2697-7	P02776	PF-4	Platelet factor 4	PF4	ENSG00000163737	FALSE	4.60156	FALSE	FALSE		FALSE	0	Not expressed
2700-56	P07225	Protein S	Vitamin K-dependent protein S	PROS1	ENSG00000184500	TRUE	9.33722	FALSE	FALSE		TRUE	2	Transcript only
2704-74	O14836	TACI	Tumor necrosis factor receptor superfamily member 13B	TNFRSF13B	ENSG00000240505	FALSE	4.62651	FALSE	FALSE		FALSE	0	Not expressed
2705-5	O15444	TECK	C-C motif chemokine 25	CCL25	ENSG00000131142	TRUE	5.73989	FALSE	FALSE		TRUE	2	Transcript only
2706-69	P05543	Thyroxine-Binding Globulin	Thyroxine-binding globulin	SERPINA7	ENSG00000123561	FALSE	4.60264	FALSE	FALSE		FALSE	0	Not expressed
2708-54	Q9UNG2	TNFSF18	Tumor necrosis factor ligand superfamily member 18	TNFSF18	ENSG00000120337	TRUE	5.18177	FALSE	FALSE		FALSE	1	Transcript only
2711-6	P26992	CNTFR alpha	Ciliary neurotrophic factor receptor subunit alpha	CNTFR	ENSG00000122756	TRUE	10.9356	TRUE	TRUE	1	TRUE	3	Expressed, promoter-supported
2714-78	Q12904	EMAP-2	Endothelial monocyte-activating polypeptide 2	AIMP1	ENSG00000164022	TRUE	10.5273	TRUE	TRUE	1	TRUE	3	Expressed, promoter-supported
2715-25	P19235	EPO-R	Erythropoietin receptor	EPOR	ENSG00000187266	TRUE	7.04571	FALSE	FALSE		TRUE	2	Transcript only
2719-3	Q99062	G-CSF-R	Granulocyte colony-stimulating factor receptor	CSF3R	ENSG00000119535	FALSE	4.89722	FALSE	FALSE		TRUE	1	Not expressed
2723-9	Q9NZH6	IL-1F7	Interleukin-37	IL37	ENSG00000125571	FALSE	4.74694	FALSE	FALSE		FALSE	0	Not expressed
2728-62	P24821	Tenascin	Tenascin	TNC	ENSG00000041982	TRUE	9.2658	TRUE	FALSE	0.240997	TRUE	2	Transcript only
2730-58	Q29983	MICA	MHC class I polypeptide-related sequence A	MICA	ENSG00000204520	TRUE	6.29013	FALSE	FALSE		TRUE	2	Transcript only
2731-29	P16435	NADPH-P450 Oxidoreductase	NADPH--cytochrome P450 reductase	POR	ENSG00000127948	TRUE	11.2411	TRUE	TRUE	1	TRUE	3	Expressed, promoter-supported
2732-58	Q9H9S0	NANOG	Homeobox protein NANOG	NANOG	ENSG00000111704	FALSE	4.81121	FALSE	FALSE		FALSE	0	Not expressed
2734-49	O95944	NKp44	Natural cytotoxicity triggering receptor 2	NCR2	ENSG00000096264	FALSE	4.59938	FALSE	FALSE		TRUE	1	Not expressed
2737-22	P48745	NovH	Protein NOV homolog	CCN3	ENSG00000136999	TRUE	7.07386	FALSE	FALSE		FALSE	1	Transcript only
2741-22	O43699	Siglec-6	Sialic acid-binding Ig-like lectin 6	SIGLEC6	ENSG00000105492	FALSE	4.6107	FALSE	FALSE		FALSE	0	Not expressed
2742-68	Q9Y286	Siglec-7	Sialic acid-binding Ig-like lectin 7	SIGLEC7	ENSG00000168995	FALSE	4.60695	FALSE	FALSE		FALSE	0	Not expressed
2743-5	Q15465	Sonic Hedgehog	Sonic hedgehog protein	SHH	ENSG00000164690	TRUE	6.32553	FALSE	FALSE		TRUE	2	Transcript only
2746-56	Q9HC73	TSLP R	Cytokine receptor-like factor 2	CRLF2	ENSG00000205755	TRUE	5.4322	FALSE	FALSE		TRUE	2	Transcript only
2747-3	Q9BZM4	ULBP-3	NKG2D ligand 3	ULBP3	ENSG00000131019	TRUE	8.98736	FALSE	FALSE		FALSE	1	Transcript only
2748-3	P08476	Activin A	Activin A	INHBA	ENSG00000122641	TRUE	6.87157	FALSE	FALSE		TRUE	2	Transcript only
2750-3	P02647	Apo A-I	Apolipoprotein A-I	APOA1	ENSG00000118137	TRUE	5.38693	FALSE	FALSE		FALSE	1	Transcript only
2751-16	P20160	Azurocidin	Azurocidin	AZU1	ENSG00000172232	TRUE	7.03473	FALSE	FALSE		FALSE	1	Transcript only
2752-62	P43026	BMP-14	Growth/differentiation factor 5	GDF5	ENSG00000125965	TRUE	6.51691	FALSE	FALSE		TRUE	2	Transcript only
2754-50	P01024	C3	Complement C3	C3	ENSG00000125730	TRUE	5.46566	TRUE	TRUE	0.930748	TRUE	3	Expressed, promoter-supported
2755-8	P01024	C3adesArg	C3a anaphylatoxin des Arginine	C3	ENSG00000125730	TRUE	5.46566	TRUE	TRUE	0.930748	TRUE	3	Expressed, promoter-supported
2760-2	O95990	DRR1	Protein FAM107A	FAM107A	ENSG00000168309	FALSE	4.71069	FALSE	FALSE		TRUE	1	Not expressed
2761-49	O76093	FGF-18	Fibroblast growth factor 18	FGF18	ENSG00000156427	TRUE	8.94799	FALSE	FALSE		TRUE	2	Transcript only
2762-30	O95750	FGF-19	Fibroblast growth factor 19	FGF19	ENSG00000162344	TRUE	6.24454	FALSE	FALSE		TRUE	2	Transcript only
2763-66	Q9NP95	FGF-20	Fibroblast growth factor 20	FGF20	ENSG00000078579	TRUE	5.18433	FALSE	FALSE		TRUE	2	Transcript only
2768-56	P02790	Hemopexin	Hemopexin	HPX	ENSG00000110169	TRUE	7.13834	TRUE	TRUE	0.963989	TRUE	3	Expressed, promoter-supported
2770-51	P22362	I-309	C-C motif chemokine 1	CCL1	ENSG00000108702	FALSE	4.64729	FALSE	FALSE		TRUE	1	Not expressed
2771-35	P08833	IGFBP-1	Insulin-like growth factor-binding protein 1	IGFBP1	ENSG00000146678	FALSE	4.6772	FALSE	FALSE		TRUE	1	Not expressed
2773-50	P22301	IL-10	Interleukin-10	IL10	ENSG00000136634	FALSE	4.62081	FALSE	FALSE		FALSE	0	Not expressed
2774-10	Q14005	IL-16	Interleukin-16	IL16	ENSG00000172349	TRUE	5.31537	FALSE	FALSE		TRUE	2	Transcript only
2775-54	Q96PD4	IL-17F	Interleukin-17F	IL17F	ENSG00000112116	FALSE	4.63236	FALSE	FALSE		FALSE	0	Not expressed
2778-10	Q9GZX6	IL-22	Interleukin-22	IL22	ENSG00000127318	FALSE	4.60299	FALSE	FALSE		FALSE	0	Not expressed
2780-35	P02788	Lactoferrin	Lactotransferrin	LTF	ENSG00000012223	FALSE	4.67238	FALSE	FALSE		TRUE	1	Not expressed
2781-63	Q8NHW4	LAG-1	C-C motif chemokine 4-like	CCL4L2	ENSG00000276070	FALSE	4.69101	FALSE	FALSE		FALSE	0	Not expressed
2783-18	P16619	LD78-beta	C-C motif chemokine 3-like 1	CCL3L1	ENSG00000277336	FALSE		FALSE	FALSE		FALSE	0	Not expressed
2785-15	P80075	MCP-2	C-C motif chemokine 8	CCL8	ENSG00000108700	FALSE	4.59801	FALSE	FALSE		FALSE	0	Not expressed
2788-55	P08254	MMP-3	Stromelysin-1	MMP3	ENSG00000149968	FALSE	4.61026	FALSE	FALSE		FALSE	0	Not expressed
2789-26	P09237	MMP-7	Matrilysin	MMP7	ENSG00000137673	FALSE	4.9576	FALSE	FALSE		FALSE	0	Not expressed
2790-54	P02775	NAP-2	Neutrophil-activating peptide 2	PPBP	ENSG00000163736	FALSE	4.59722	FALSE	FALSE		FALSE	0	Not expressed
2794-60	P00441	SOD	Superoxide dismutase [Cu-Zn]	SOD1	ENSG00000142168	TRUE	11.3505	TRUE	TRUE	1	FALSE	2	Expressed, promoter-unconfirmed
2797-56	P04114	Apo B	Apolipoprotein B	APOB	ENSG00000084674	TRUE	5.22593	TRUE	FALSE	0.459834	TRUE	2	Transcript only
2805-6	Q9BYF1	ACE2	Angiotensin-converting enzyme 2	ACE2	ENSG00000130234	FALSE	4.95731	FALSE	FALSE		TRUE	1	Not expressed
2806-49	P36896	Activin RIB	Activin receptor type-1B	ACVR1B	ENSG00000135503	TRUE	12.4639	FALSE	FALSE		TRUE	2	Transcript only
2809-25	O75173	ADAMTS-4	A disintegrin and metalloproteinase with thrombospondin motifs 4	ADAMTS4	ENSG00000158859	TRUE	5.5921	FALSE	FALSE		TRUE	2	Transcript only
2811-27	Q15389	Angiopoietin-1	Angiopoietin-1	ANGPT1	ENSG00000154188	TRUE	7.19364	FALSE	FALSE		TRUE	2	Transcript only
2813-11	O00253	ART	Agouti-related protein	AGRP	ENSG00000159723	FALSE	5.06947	FALSE	FALSE		FALSE	0	Not expressed
2816-50	P50895	BCAM	Basal Cell Adhesion Molecule	BCAM	ENSG00000187244	TRUE	9.31229	TRUE	TRUE	0.803324	TRUE	3	Expressed, promoter-supported
2819-23	P33151	Cadherin-5	Cadherin-5	CDH5	ENSG00000179776	TRUE	5.12681	FALSE	FALSE		FALSE	1	Transcript only
2822-56	P48960	CD97	CD97 antigen	ADGRE5	ENSG00000123146	TRUE	6.06991	FALSE	FALSE		TRUE	2	Transcript only
2823-7	Q86VX2	COMMD7	COMM domain-containing protein 7	COMMD7	ENSG00000149600	TRUE	9.40098	FALSE	FALSE		TRUE	2	Transcript only
2826-53	Q92838	EDA	Ectodysplasin-A, secreted form	EDA	ENSG00000158813	TRUE	6.66276	FALSE	FALSE		TRUE	2	Transcript only
2827-23	P78423	Fractalkine/CX3CL-1	Fractalkine	CX3CL1	ENSG00000006210	TRUE	7.00574	FALSE	FALSE		TRUE	2	Transcript only
2828-82	O43278	HAI-1	Kunitz-type protease inhibitor 1	SPINT1	ENSG00000166145	TRUE	6.40305	FALSE	FALSE		TRUE	2	Transcript only
2831-29	Q9UBX7	Kallikrein 11	Kallikrein-11	KLK11	ENSG00000167757	FALSE	4.61352	FALSE	FALSE		FALSE	0	Not expressed
2833-20	Q9Y5K2	Kallikrein 4	Kallikrein-4	KLK4	ENSG00000167749	TRUE	5.58805	FALSE	FALSE		TRUE	2	Transcript only
2834-54	O60259	kallikrein 8	Kallikrein-8	KLK8	ENSG00000129455	FALSE	4.60563	FALSE	FALSE		FALSE	0	Not expressed
2835-1	P12956	Ku70	X-ray repair cross-complementing protein 6	XRCC6	ENSG00000196419	TRUE	12.6925	TRUE	TRUE	1	TRUE	3	Expressed, promoter-supported
2836-68	P80188	Lipocalin 2	Neutrophil gelatinase-associated lipocalin	LCN2	ENSG00000148346	FALSE	4.62769	FALSE	FALSE		TRUE	1	Not expressed
2837-3	P08581	Met	Hepatocyte growth factor receptor	MET	ENSG00000105976	TRUE	9.24322	FALSE	FALSE		FALSE	1	Transcript only
2838-53	Q9ULZ9	MMP-17	Matrix metalloproteinase-17	MMP17	ENSG00000198598	TRUE	9.98663	FALSE	FALSE		TRUE	2	Transcript only
2839-2	P23510	OX40 Ligand	Tumor necrosis factor ligand superfamily member 4	TNFSF4	ENSG00000117586	TRUE	6.32801	FALSE	FALSE		FALSE	1	Transcript only
2841-13	Q92765	sFRP-3	Secreted frizzled-related protein 3	FRZB	ENSG00000162998	TRUE	8.18106	FALSE	FALSE		TRUE	2	Transcript only
2843-13	O43291	SPINT2	Kunitz-type protease inhibitor 2	SPINT2	ENSG00000167642	TRUE	10.953	FALSE	FALSE		TRUE	2	Transcript only
2844-53	P35590	sTie-1	Tyrosine-protein kinase receptor Tie-1, soluble	TIE1	ENSG00000066056	TRUE	6.35483	FALSE	FALSE		TRUE	2	Transcript only
2846-24	P62979	Ubiquitin+1	Ubiquitin+1, truncated mutation for UbB	RPS27A	ENSG00000143947	TRUE	13.3566	TRUE	TRUE	0.767313	FALSE	2	Expressed, promoter-unconfirmed
2848-2	Q9Y5W5	WIF-1	Wnt inhibitory factor 1	WIF1	ENSG00000156076	TRUE	5.05828	FALSE	FALSE		TRUE	2	Transcript only
2849-49	P55008	AIF1	Allograft inflammatory factor 1	AIF1	ENSG00000204472	FALSE	4.72178	FALSE	FALSE		FALSE	0	Not expressed
2851-63	P01031	C5a	C5a anaphylatoxin	C5	ENSG00000106804	TRUE	6.93708	FALSE	FALSE		TRUE	2	Transcript only
2853-68	O14757	CHK1	Serine/threonine-protein kinase Chk1	CHEK1	ENSG00000149554	TRUE	7.97837	TRUE	FALSE	0.279778	TRUE	2	Transcript only
2855-49	P27361	ERK-1	Mitogen-activated protein kinase 3	MAPK3	ENSG00000102882	TRUE	10.6636	TRUE	TRUE	1	TRUE	3	Expressed, promoter-supported
2857-70	P04150	Glucocorticoid receptor	Glucocorticoid receptor	NR3C1	ENSG00000113580	TRUE	9.1282	FALSE	FALSE		TRUE	2	Transcript only
2858-29	O14929	Hat1	Histone acetyltransferase type B catalytic subunit	HAT1	ENSG00000128708	TRUE	8.98834	TRUE	TRUE	0.958449	TRUE	3	Expressed, promoter-supported
2859-69	Q9BY41	HDAC8	Histone deacetylase 8	HDAC8	ENSG00000147099	TRUE	9.56299	FALSE	FALSE		TRUE	2	Transcript only
2860-19	P52292	Karyopherin-a2	Importin subunit alpha-1	KPNA2	ENSG00000182481	TRUE	12.3462	TRUE	TRUE	1	TRUE	3	Expressed, promoter-supported
2864-2	Q02750	MEK1	Dual specificity mitogen-activated protein kinase kinase 1	MAP2K1	ENSG00000169032	TRUE	9.98015	TRUE	TRUE	0.512465	FALSE	2	Expressed, promoter-unconfirmed
2867-52	P31749	PKB	RAC-alpha serine/threonine-protein kinase	AKT1	ENSG00000142208	TRUE	12.2221	TRUE	TRUE	0.966759	TRUE	3	Expressed, promoter-supported
2869-68	Q05655	PKC-D	Protein kinase C delta type	PRKCD	ENSG00000163932	TRUE	8.55776	FALSE	FALSE		TRUE	2	Transcript only
2870-29	P63000	RAC1	Ras-related C3 botulinum toxin substrate 1	RAC1	ENSG00000136238	TRUE	11.62	TRUE	TRUE	1	TRUE	3	Expressed, promoter-supported
2871-73	Q06609	RAD51	DNA repair protein RAD51 homolog 1	RAD51	ENSG00000051180	TRUE	5.7263	FALSE	FALSE		FALSE	1	Transcript only
2875-15	P20226	TBP	TATA-box-binding protein	TBP	ENSG00000112592	TRUE	9.68252	TRUE	TRUE	0.626039	FALSE	2	Expressed, promoter-unconfirmed
2876-74	P11387	Topoisomerase I	DNA topoisomerase 1	TOP1	ENSG00000198900	TRUE	11.5657	TRUE	TRUE	1	TRUE	3	Expressed, promoter-supported
2877-3	P63279	UBC9	SUMO-conjugating enzyme UBC9	UBE2I	ENSG00000103275	TRUE	11.6114	TRUE	TRUE	1	TRUE	3	Expressed, promoter-supported
2878-66	P07947	YES	Tyrosine-protein kinase Yes	YES1	ENSG00000176105	TRUE	10.2447	TRUE	TRUE	0.878116	TRUE	3	Expressed, promoter-supported
2879-9	P01011	a1-Antichymotrypsin	Alpha-1-antichymotrypsin	SERPINA3	ENSG00000196136	FALSE	4.85564	TRUE	FALSE	0.240997	TRUE	1	Not expressed
2888-49	P10643	C7	Complement component C7	C7	ENSG00000112936	TRUE	5.86313	FALSE	FALSE		FALSE	1	Transcript only
2889-37	Q16619	Cardiotrophin-1	Cardiotrophin-1	CTF1	ENSG00000150281	TRUE	5.85191	FALSE	FALSE		TRUE	2	Transcript only
2890-59	Q9NRJ3	CCL28	C-C motif chemokine 28	CCL28	ENSG00000151882	FALSE	4.67515	FALSE	FALSE		FALSE	0	Not expressed
2891-1	P20273	CD22	B-cell receptor CD22	CD22	ENSG00000012124	TRUE	5.42345	FALSE	FALSE		TRUE	2	Transcript only
2900-53	Q16627	HCC-1	C-C motif chemokine 14	CCL14	ENSG00000276409	FALSE	4.60162	FALSE	FALSE		FALSE	0	Not expressed
2906-55	P05112	IL-4	Interleukin-4	IL4	ENSG00000113520	FALSE	4.60332	FALSE	FALSE		FALSE	0	Not expressed
2911-27	P21741	Midkine	Midkine	MDK	ENSG00000110492	TRUE	11.5919	TRUE	TRUE	1	TRUE	3	Expressed, promoter-supported
2913-1	P55773	MPIF-1	C-C motif chemokine 23	CCL23	ENSG00000274736	FALSE	4.59961	FALSE	FALSE		FALSE	0	Not expressed
2915-6	P12004	PCNA	Proliferating cell nuclear antigen	PCNA	ENSG00000132646	TRUE	9.41396	TRUE	TRUE	1	TRUE	3	Expressed, promoter-supported
2917-3	O14788	sRANKL	Tumor necrosis factor ligand superfamily member 11	TNFSF11	ENSG00000120659	TRUE	5.04183	FALSE	FALSE		TRUE	2	Transcript only
2925-9	P05121	PAI-1	Plasminogen activator inhibitor 1	SERPINE1	ENSG00000106366	TRUE	7.31444	FALSE	FALSE		TRUE	2	Transcript only
2937-10	P02649	Apo E3	Apolipoprotein E (isoform E3)	APOE	ENSG00000130203	TRUE	8.55661	TRUE	TRUE	0.855956	TRUE	3	Expressed, promoter-supported
2938-55	P02649	Apo E4	Apolipoprotein E (isoform E4)	APOE	ENSG00000130203	TRUE	8.55661	TRUE	TRUE	0.855956	TRUE	3	Expressed, promoter-supported
2939-10	Q5T4W7	Artemin	Artemin	ARTN	ENSG00000117407	TRUE	5.77421	FALSE	FALSE		TRUE	2	Transcript only
2942-50	P99999	Cytochrome c	Cytochrome c	CYCS	ENSG00000172115	TRUE	12.4306	TRUE	TRUE	1	TRUE	3	Expressed, promoter-supported
2943-5	P08684	Cytochrome P450 3A4	Cytochrome P450 3A4	CYP3A4	ENSG00000160868	FALSE	4.71115	FALSE	FALSE		TRUE	1	Not expressed
2944-66	P41271	DAN	Neuroblastoma suppressor of tumorigenicity 1	NBL1	ENSG00000158747	TRUE	7.89347	FALSE	FALSE		TRUE	2	Transcript only
2946-52	P00746	Factor D	Complement factor D	CFD	ENSG00000197766	TRUE	6.13709	FALSE	FALSE		TRUE	2	Transcript only
2948-58	P10912	Growth hormone receptor	Growth hormone receptor	GHR	ENSG00000112964	TRUE	6.23822	FALSE	FALSE		TRUE	2	Transcript only
2949-6	O15496	GX	Group 10 secretory phospholipase A2	PLA2G10	ENSG00000069764	FALSE	4.647	FALSE	FALSE		FALSE	0	Not expressed
2950-57	P22692	IGFBP-4	Insulin-like growth factor-binding protein 4	IGFBP4	ENSG00000141753	TRUE	9.0425	FALSE	FALSE		TRUE	2	Transcript only
2952-75	P05019	IGF-I	Insulin-like growth factor I	IGF1	ENSG00000017427	TRUE	5.25682	FALSE	FALSE		FALSE	1	Transcript only
2954-56	P22894	MMP-8	Neutrophil collagenase	MMP8	ENSG00000118113	FALSE	4.7118	FALSE	FALSE		FALSE	0	Not expressed
2960-66	P27918	Properdin	Properdin	CFP	ENSG00000126759	TRUE	6.48001	FALSE	FALSE		FALSE	1	Transcript only
2961-1	P04070	Protein C	Vitamin K-dependent protein C	PROC	ENSG00000115718	TRUE	5.35987	FALSE	FALSE		TRUE	2	Transcript only
2962-50	P12272	PTHrP	Parathyroid hormone-related protein	PTHLH	ENSG00000087494	TRUE	5.68642	FALSE	FALSE		TRUE	2	Transcript only
2966-65	Q9Y240	SCGF-beta	Stem cell growth factor-beta	CLEC11A	ENSG00000105472	TRUE	7.92533	FALSE	FALSE		TRUE	2	Transcript only
2967-8	P19320	VCAM-1	Vascular cell adhesion protein 1	VCAM1	ENSG00000162692	TRUE	6.34759	FALSE	FALSE		FALSE	1	Transcript only
2968-61	O95150	TNFSF15	Tumor necrosis factor ligand superfamily member 15	TNFSF15	ENSG00000181634	TRUE	5.33418	FALSE	FALSE		TRUE	2	Transcript only
2969-11	P37023	ALK-1	Serine/threonine-protein kinase receptor R3	ACVRL1	ENSG00000139567	TRUE	5.16095	FALSE	FALSE		TRUE	2	Transcript only
2970-60	P15514	AREG	Amphiregulin	AREG	ENSG00000109321	FALSE	4.69113	FALSE	FALSE		TRUE	1	Not expressed
2972-57	P18075	BMP-7	Bone morphogenetic protein 7	BMP7	ENSG00000101144	TRUE	12.1733	FALSE	FALSE		TRUE	2	Transcript only
2973-15	P16671	CD36 ANTIGEN	Platelet glycoprotein 4	CD36	ENSG00000135218	TRUE	6.09122	FALSE	FALSE		FALSE	1	Transcript only
2974-61	Q12860	contactin-1	Contactin-1	CNTN1	ENSG00000018236	TRUE	12.5096	TRUE	TRUE	0.99723	TRUE	3	Expressed, promoter-supported
2975-19	P29279	CTGF	Connective tissue growth factor	CCN2	ENSG00000118523	TRUE	9.36805	TRUE	TRUE	0.67867	FALSE	2	Expressed, promoter-unconfirmed
2976-58	Q02413	Desmoglein-1	Desmoglein-1	DSG1	ENSG00000134760	FALSE	5.00355	FALSE	FALSE		FALSE	0	Not expressed
2977-7	Q9UNE0	EDAR	Tumor necrosis factor receptor superfamily member EDAR	EDAR	ENSG00000135960	FALSE	5.06212	FALSE	FALSE		TRUE	1	Not expressed
2979-8	P42830	ENA-78	C-X-C motif chemokine 5	CXCL5	ENSG00000163735	TRUE	5.0018	FALSE	FALSE		FALSE	1	Transcript only
2981-9	Q96AP7	ESAM	Endothelial cell-selective adhesion molecule	ESAM	ENSG00000149564	TRUE	5.9084	FALSE	FALSE		FALSE	1	Transcript only
2982-82	P56470	Galectin-4	Galectin-4	LGALS4	ENSG00000171747	TRUE	5.85517	FALSE	FALSE		FALSE	1	Transcript only
2985-35	P09341	Gro-a	Growth-regulated alpha protein	CXCL1	ENSG00000163739	TRUE	5.41311	FALSE	FALSE		TRUE	2	Transcript only
2986-49	P19876	Gro-g	Gro-gamma	CXCL3	ENSG00000163734	TRUE	5.06289	FALSE	FALSE		FALSE	1	Transcript only
2987-37	P16403	Histone H1.2	Histone H1.2	H1-2	ENSG00000187837	TRUE	11.7461	TRUE	TRUE	0.99169	TRUE	3	Expressed, promoter-supported
2989-17	P01579	IFN-g	Interferon gamma	IFNG	ENSG00000111537	FALSE	4.60101	FALSE	FALSE		FALSE	0	Not expressed
2991-9	P14778	IL-1 sRI	Interleukin-1 receptor type 1	IL1R1	ENSG00000115594	TRUE	5.81079	FALSE	FALSE		TRUE	2	Transcript only
2992-59	Q96F46	IL-17 sR	Interleukin-17 receptor A	IL17RA	ENSG00000177663	TRUE	7.75152	FALSE	FALSE		TRUE	2	Transcript only
2993-1	O95256	IL-18 Rb	Interleukin-18 receptor accessory protein	IL18RAP	ENSG00000115607	FALSE	4.64452	FALSE	FALSE		FALSE	0	Not expressed
2994-71	Q9HB29	IL-1Rrp2	Interleukin-1 receptor-like 2	IL1RL2	ENSG00000115598	FALSE	4.82445	FALSE	FALSE		TRUE	1	Not expressed
2997-8	P57087	JAM-B	Junctional adhesion molecule B	JAM2	ENSG00000154721	TRUE	9.24246	FALSE	FALSE		TRUE	2	Transcript only
2998-53	Q9BX67	JAM-C	Junctional adhesion molecule C	JAM3	ENSG00000166086	TRUE	11.1563	TRUE	TRUE	0.966759	TRUE	3	Expressed, promoter-supported
2999-6	Q13449	LSAMP	Limbic system-associated membrane protein	LSAMP	ENSG00000185565	TRUE	12.5642	TRUE	TRUE	1	TRUE	3	Expressed, promoter-supported
3000-66	P11226	MBL	Mannose-binding protein C	MBL2	ENSG00000165471	FALSE	4.61702	FALSE	FALSE		FALSE	0	Not expressed
3003-29	O14931	NKp30	Natural cytotoxicity triggering receptor 3	NCR3	ENSG00000204475	FALSE	4.87494	FALSE	FALSE		FALSE	0	Not expressed
3004-67	Q9BQ51	PD-L2	Programmed cell death 1 ligand 2	PDCD1LG2	ENSG00000197646	FALSE	4.698	FALSE	FALSE		FALSE	0	Not expressed
3005-5	P18031	PTP-1B	Tyrosine-protein phosphatase non-receptor type 1	PTPN1	ENSG00000196396	TRUE	11.8415	TRUE	TRUE	1	TRUE	3	Expressed, promoter-supported
3007-7	Q9Y336	Siglec-9	Sialic acid-binding Ig-like lectin 9	SIGLEC9	ENSG00000129450	FALSE	4.63841	FALSE	FALSE		FALSE	0	Not expressed
3009-3	Q03167	TGF-b R III	Transforming growth factor beta receptor type 3	TGFBR3	ENSG00000069702	TRUE	7.05798	FALSE	FALSE		TRUE	2	Transcript only
3010-53	Q969D9	TSLP	Thymic stromal lymphopoietin	TSLP	ENSG00000145777	FALSE	4.712	FALSE	FALSE		TRUE	1	Not expressed
3022-4	P16410	CTLA-4	Cytotoxic T-lymphocyte protein 4	CTLA4	ENSG00000163599	FALSE	4.63353	FALSE	FALSE		FALSE	0	Not expressed
3024-18	P08697	a2-Antiplasmin	Alpha-2-antiplasmin	SERPINF2	ENSG00000167711	TRUE	5.90139	FALSE	FALSE		TRUE	2	Transcript only
3025-50	P09038	bFGF	Fibroblast growth factor 2	FGF2	ENSG00000138685	TRUE	10.0178	FALSE	FALSE		TRUE	2	Transcript only
3026-5	P20810	Calpastatin	Calpastatin	CAST	ENSG00000310517	FALSE		FALSE	FALSE		TRUE	1	Not expressed
3028-36	P55773	Ck-b-8-1	Ck-beta-8-1	CCL23	ENSG00000274736	FALSE	4.59961	FALSE	FALSE		FALSE	0	Not expressed
3029-52	Q9NNX6	DC-SIGN	CD209 antigen	CD209	ENSG00000090659	FALSE	4.60353	FALSE	FALSE		FALSE	0	Not expressed
3030-3	Q9H2X3	DC-SIGNR	C-type lectin domain family 4 member M	CLEC4M	ENSG00000104938	FALSE	4.61176	FALSE	FALSE		FALSE	0	Not expressed
3033-57	P05162	Galectin-2	Galectin-2	LGALS2	ENSG00000100079	FALSE	4.8225	FALSE	FALSE		FALSE	0	Not expressed
3034-1	P14136	GFAP	Glial fibrillary acidic protein	GFAP	ENSG00000131095	FALSE	4.85326	FALSE	FALSE		TRUE	1	Not expressed
3035-80	Q9UHD0	IL-19	Interleukin-19	IL19	ENSG00000142224	FALSE	4.88066	FALSE	FALSE		TRUE	1	Not expressed
3037-62	P01584	IL-1b	Interleukin-1 beta	IL1B	ENSG00000125538	FALSE	4.62776	FALSE	FALSE		FALSE	0	Not expressed
3038-9	O14625	I-TAC	C-X-C motif chemokine 11	CXCL11	ENSG00000169248	FALSE	4.85175	FALSE	FALSE		FALSE	0	Not expressed
3040-59	P10147	MIP-1a	C-C motif chemokine 3	CCL3	ENSG00000277632	FALSE	4.99003	FALSE	FALSE		FALSE	0	Not expressed
3041-55	Q9UBG0	MRC2	C-type mannose receptor 2	MRC2	ENSG00000011028	TRUE	9.60023	FALSE	FALSE		TRUE	2	Transcript only
3042-7	P02144	Myoglobin	Myoglobin	MB	ENSG00000198125	FALSE	4.75487	FALSE	FALSE		TRUE	1	Not expressed
3043-49	P09486	ON	SPARC	SPARC	ENSG00000113140	TRUE	9.81298	FALSE	FALSE		TRUE	2	Transcript only
3044-3	P55774	PARC	C-C motif chemokine 18	CCL18	ENSG00000275385	FALSE	4.62356	FALSE	FALSE		FALSE	0	Not expressed
3045-72	P21246	PTN	Pleiotrophin	PTN	ENSG00000105894	TRUE	10.0545	FALSE	FALSE		TRUE	2	Transcript only
3046-31	Q9HD89	resistin	Resistin	RETN	ENSG00000104918	FALSE	4.70048	FALSE	FALSE		TRUE	1	Not expressed
3049-61	P07477	Trypsin	Trypsin-1	PRSS1	ENSG00000204983	FALSE	4.6008	FALSE	FALSE		FALSE	0	Not expressed
3050-7	P04275	vWF	von Willebrand factor	VWF	ENSG00000110799	TRUE	5.30692	FALSE	FALSE		TRUE	2	Transcript only
3052-8	P48023	Fas ligand, soluble	Tumor necrosis factor ligand superfamily member 6, soluble form	FASLG	ENSG00000117560	FALSE	4.6296	FALSE	FALSE		FALSE	0	Not expressed
3053-49	P49771	Flt3 ligand	Fms-related tyrosine kinase 3 ligand	FLT3LG	ENSG00000090554	TRUE	5.32806	FALSE	FALSE		TRUE	2	Transcript only
3054-3	P00738	Haptoglobin, Mixed Type	Haptoglobin	HP	ENSG00000257017	FALSE	4.7835	TRUE	FALSE	0.498615	FALSE	0	Not expressed
3055-54	P24394	IL-4 sR	Interleukin-4 receptor subunit alpha	IL4R	ENSG00000077238	TRUE	6.81024	FALSE	FALSE		TRUE	2	Transcript only
3056-11	P26718	NKG2D	NKG2-D type II integral membrane protein	KLRK1	ENSG00000213809	FALSE	4.65115	FALSE	FALSE		FALSE	0	Not expressed
3057-55	O95388	WISP-1	WNT1-inducible-signaling pathway protein 1	CCN4	ENSG00000104415	TRUE	5.03179	FALSE	FALSE		TRUE	2	Transcript only
3059-50	Q9Y275	BAFF	Tumor necrosis factor ligand superfamily member 13B	TNFSF13B	ENSG00000102524	TRUE	6.39859	FALSE	FALSE		TRUE	2	Transcript only
3060-43	P02748	C9	Complement component C9	C9	ENSG00000113600	FALSE	4.98583	FALSE	FALSE		FALSE	0	Not expressed
3061-61	P07858	Cathepsin B	Cathepsin B	CTSB	ENSG00000164733	TRUE	11.9288	TRUE	TRUE	1	TRUE	3	Expressed, promoter-supported
3065-65	P12034	FGF-5	Fibroblast growth factor 5	FGF5	ENSG00000138675	TRUE	6.54379	FALSE	FALSE		TRUE	2	Transcript only
3066-12	P17931	Galectin-3	Galectin-3	LGALS3	ENSG00000131981	TRUE	5.23809	FALSE	FALSE		TRUE	2	Transcript only
3067-67	O60383	GDF-9	Growth/differentiation factor 9	GDF9	ENSG00000164404	TRUE	6.77344	FALSE	FALSE		TRUE	2	Transcript only
3070-1	P60568	IL-2	Interleukin-2	IL2	ENSG00000109471	FALSE	4.5983	FALSE	FALSE		FALSE	0	Not expressed
3072-4	P35225	IL-13	Interleukin-13	IL13	ENSG00000169194	FALSE	4.9005	FALSE	FALSE		FALSE	0	Not expressed
3073-51	O95998	IL-18 BPa	Interleukin-18-binding protein	IL18BP	ENSG00000137496	TRUE	8.78895	FALSE	FALSE		FALSE	1	Transcript only
3074-6	P18428	LBP	Lipopolysaccharide-binding protein	LBP	ENSG00000129988	FALSE	4.82298	FALSE	FALSE		FALSE	0	Not expressed
3077-66	P00742	Coagulation Factor Xa	Coagulation factor Xa	F10	ENSG00000126218	TRUE	5.83791	FALSE	FALSE		TRUE	2	Transcript only
3078-1	P49763	PlGF	Placenta growth factor	PGF	ENSG00000119630	TRUE	7.31348	FALSE	FALSE		TRUE	2	Transcript only
3079-62	Q99969	TIG2	Retinoic acid receptor responder protein 2	RARRES2	ENSG00000106538	TRUE	6.84048	FALSE	FALSE		FALSE	1	Transcript only
3081-70	Q9BZM6	ULBP-1	NKG2D ligand 1	ULBP1	ENSG00000111981	TRUE	7.89163	FALSE	FALSE		TRUE	2	Transcript only
3082-9	Q9BZM5	ULBP-2	NKG2D ligand 2	ULBP2	ENSG00000131015	TRUE	6.01681	FALSE	FALSE		TRUE	2	Transcript only
3083-71	Q9HAV5	XEDAR	Tumor necrosis factor receptor superfamily member 27	EDA2R	ENSG00000131080	TRUE	9.56977	FALSE	FALSE		TRUE	2	Transcript only
3091-70	O14965	Aurora kinase A	Aurora kinase A	AURKA	ENSG00000087586	TRUE	7.46199	FALSE	FALSE		FALSE	1	Transcript only
3115-64	P28482	MK01	Mitogen-activated protein kinase 1	MAPK1	ENSG00000100030	TRUE	12.3433	TRUE	TRUE	0.803324	TRUE	3	Expressed, promoter-supported
3122-6	Q9NR28	SMAC	Diablo homolog, mitochondrial	DIABLO	ENSG00000184047	TRUE	8.57781	TRUE	TRUE	0.99723	FALSE	2	Expressed, promoter-unconfirmed
3132-1	P49767	VEGF-C	Vascular endothelial growth factor C	VEGFC	ENSG00000150630	TRUE	6.38551	FALSE	FALSE		TRUE	2	Transcript only
3143-3	P01730	sCD4	T-cell surface glycoprotein CD4	CD4	ENSG00000010610	TRUE	6.11632	FALSE	FALSE		FALSE	1	Transcript only
3148-49	P19875	Gro-b	Gro-beta	CXCL2	ENSG00000081041	FALSE	4.95275	FALSE	FALSE		TRUE	1	Not expressed
3151-6	P01589	IL-2 sRa	Interleukin-2 receptor subunit alpha	IL2RA	ENSG00000134460	FALSE	4.60664	FALSE	FALSE		FALSE	0	Not expressed
3152-57	P20333	TNF sR-II	Tumor necrosis factor receptor superfamily member 1B	TNFRSF1B	ENSG00000028137	TRUE	5.33778	FALSE	FALSE		FALSE	1	Transcript only
3166-92	P20138	Siglec-3	Myeloid cell surface antigen CD33	CD33	ENSG00000105383	FALSE	4.64709	FALSE	FALSE		FALSE	0	Not expressed
3168-8	Q9UNA0	ADAMTS-5	A disintegrin and metalloproteinase with thrombospondin motifs 5	ADAMTS5	ENSG00000154736	TRUE	7.89533	FALSE	FALSE		TRUE	2	Transcript only
3169-70	P35475	IDUA	Alpha-L-iduronidase	IDUA	ENSG00000127415	TRUE	9.87229	FALSE	FALSE		TRUE	2	Transcript only
3170-6	P50579	AMPM2	Methionine aminopeptidase 2	METAP2	ENSG00000111142	TRUE	11.4671	TRUE	TRUE	0.68144	TRUE	3	Expressed, promoter-supported
3171-57	P05067	amyloid precursor protein	Amyloid beta A4 protein	APP	ENSG00000142192	TRUE	14.5856	TRUE	TRUE	0.98892	FALSE	2	Expressed, promoter-unconfirmed
3172-28	P15848	ARSB	Arylsulfatase B	ARSB	ENSG00000113273	TRUE	9.3899	TRUE	TRUE	0.947368	TRUE	3	Expressed, promoter-supported
3173-49	Q02083	ASAHL	N-acylethanolamine-hydrolyzing acid amidase	NAAA	ENSG00000138744	TRUE	7.16299	FALSE	FALSE		TRUE	2	Transcript only
3174-2	Q9UHI8	ATS1	A disintegrin and metalloproteinase with thrombospondin motifs 1	ADAMTS1	ENSG00000154734	TRUE	8.65803	FALSE	FALSE		TRUE	2	Transcript only
3175-51	Q76LX8	ATS13	A disintegrin and metalloproteinase with thrombospondin motifs 13	ADAMTS13	ENSG00000160323	TRUE	9.60225	FALSE	FALSE		FALSE	1	Transcript only
3177-49	P22748	Carbonic Anhydrase IV	Carbonic anhydrase 4	CA4	ENSG00000167434	TRUE	5.24211	FALSE	FALSE		TRUE	2	Transcript only
3178-5	P53634	CATC	Dipeptidyl peptidase 1	CTSC	ENSG00000109861	TRUE	9.09187	TRUE	TRUE	0.99723	FALSE	2	Expressed, promoter-unconfirmed
3179-51	P10619	Cathepsin A	Lysosomal protective protein	CTSA	ENSG00000064601	TRUE	9.28539	TRUE	TRUE	0.819945	TRUE	3	Expressed, promoter-supported
3181-50	P25774	Cathepsin S	Cathepsin S	CTSS	ENSG00000163131	TRUE	6.29372	FALSE	FALSE		FALSE	1	Transcript only
3182-38	P49961	CD39	Ectonucleoside triphosphate diphosphohydrolase 1	ENTPD1	ENSG00000138185	TRUE	5.74793	FALSE	FALSE		FALSE	1	Transcript only
3184-25	P08709	Coagulation Factor VII	Coagulation factor VII	F7	ENSG00000057593	TRUE	6.35162	FALSE	FALSE		TRUE	2	Transcript only
3186-2	P06681	C2	Complement C2	C2	ENSG00000166278	TRUE	6.40274	FALSE	FALSE		FALSE	1	Transcript only
3187-52	P54108	CRIS3	Cysteine-rich secretory protein 3	CRISP3	ENSG00000096006	FALSE	4.6082	FALSE	FALSE		FALSE	0	Not expressed
3189-61	P98073	Enterokinase	Enteropeptidase	TMPRSS15	ENSG00000154646	TRUE	5.07287	FALSE	FALSE		FALSE	1	Transcript only
3191-50	Q96NZ8	WFKN1	WAP, kazal, immunoglobulin, kunitz and NTR domain-containing protein 1	WFIKKN1	ENSG00000127578	TRUE	7.27724	FALSE	FALSE		TRUE	2	Transcript only
3192-3	Q96KP4	Glutamate carboxypeptidase	Cytosolic non-specific dipeptidase	CNDP2	ENSG00000133313	TRUE	11.1613	TRUE	TRUE	1	TRUE	3	Expressed, promoter-supported
3194-36	Q9HCN6	GPVI	Platelet glycoprotein VI	GP6	ENSG00000088053	TRUE	6.13458	FALSE	FALSE		FALSE	1	Transcript only
3195-50	P22749	Granulysin	Granulysin	GNLY	ENSG00000115523	TRUE	5.28306	FALSE	FALSE		FALSE	1	Transcript only
3196-6	P10915	HPLN1	Hyaluronan and proteoglycan link protein 1	HAPLN1	ENSG00000145681	TRUE	6.45319	TRUE	TRUE	0.941828	TRUE	3	Expressed, promoter-supported
3197-70	P14735	IDE	Insulin-degrading enzyme	IDE	ENSG00000119912	TRUE	10.2035	TRUE	FALSE	0.390582	TRUE	2	Transcript only
3198-4	P22304	IDS	Iduronate 2-sulfatase	IDS	ENSG00000010404	TRUE	9.60189	FALSE	FALSE		TRUE	2	Transcript only
3199-54	Q9UKR0	kallikrein 12	Kallikrein-12	KLK12	ENSG00000186474	FALSE	4.60345	FALSE	FALSE		FALSE	0	Not expressed
3200-49	Q9UKR3	kallikrein 13	Kallikrein-13	KLK13	ENSG00000167759	FALSE	5.05211	FALSE	FALSE		TRUE	1	Not expressed
3201-49	Q9Y337	kallikrein 5	Kallikrein-5	KLK5	ENSG00000167754	FALSE	4.61799	FALSE	FALSE		TRUE	1	Not expressed
3202-28	Q8NCW0	KREM2	Kremen protein 2	KREMEN2	ENSG00000131650	TRUE	8.2341	FALSE	FALSE		TRUE	2	Transcript only
3204-2	P09960	LKHA4	Leukotriene A-4 hydrolase	LTA4H	ENSG00000111144	TRUE	10.5399	TRUE	TRUE	0.99723	FALSE	2	Expressed, promoter-unconfirmed
3206-4	Q9Y5Y7	LYVE1	Lymphatic vessel endothelial hyaluronic acid receptor 1	LYVE1	ENSG00000133800	FALSE	4.7594	FALSE	FALSE		FALSE	0	Not expressed
3208-2	O15232	MATN3	Matrilin-3	MATN3	ENSG00000132031	TRUE	6.37443	FALSE	FALSE		TRUE	2	Transcript only
3209-69	Q9NQ76	MEPE	Matrix extracellular phosphoglycoprotein	MEPE	ENSG00000152595	FALSE	4.65045	FALSE	FALSE		FALSE	0	Not expressed
3210-1	P53582	METAP1	Methionine aminopeptidase 1	METAP1	ENSG00000164024	TRUE	10.3607	TRUE	TRUE	0.98338	TRUE	3	Expressed, promoter-supported
3212-30	Q9NR71	ASAH2	Neutral ceramidase	ASAH2	ENSG00000188611	TRUE	6.84123	FALSE	FALSE		FALSE	1	Transcript only
3213-65	P14543	Nidogen	Nidogen-1	NID1	ENSG00000116962	TRUE	8.23804	TRUE	FALSE	0.354571	TRUE	2	Transcript only
3214-3	O14786	NRP1	Neuropilin-1	NRP1	ENSG00000099250	TRUE	12.057	FALSE	FALSE		TRUE	2	Transcript only
3216-2	P01833	PIGR	Polymeric immunoglobulin receptor	PIGR	ENSG00000162896	FALSE	4.66473	FALSE	FALSE		TRUE	1	Not expressed
3217-74	P07093	Protease nexin I	Glia-derived nexin	SERPINE2	ENSG00000135919	TRUE	10.7426	TRUE	TRUE	0.903047	TRUE	3	Expressed, promoter-supported
3218-8	Q04609	PSMA	Glutamate carboxypeptidase 2	FOLH1	ENSG00000086205	TRUE	5.52828	FALSE	FALSE		TRUE	2	Transcript only
3220-40	P07949	RET	Proto-oncogene tyrosine-protein kinase receptor Ret	RET	ENSG00000165731	TRUE	12.5939	FALSE	FALSE		TRUE	2	Transcript only
3221-54	Q8N474	SARP-2	Secreted frizzled-related protein 1	SFRP1	ENSG00000104332	TRUE	9.96732	FALSE	FALSE		TRUE	2	Transcript only
3222-11	Q14563	Semaphorin 3A	Semaphorin-3A	SEMA3A	ENSG00000075213	TRUE	10.4772	FALSE	FALSE		TRUE	2	Transcript only
3232-28	P13686	TrATPase	Tartrate-resistant acid phosphatase type 5	ACP5	ENSG00000102575	TRUE	6.86874	FALSE	FALSE		TRUE	2	Transcript only
3234-23	Q76M96	URB	Coiled-coil domain-containing protein 80	CCDC80	ENSG00000091986	TRUE	7.30466	FALSE	FALSE		TRUE	2	Transcript only
3235-50	Q8TEU8	WFKN2	WAP, Kazal, immunoglobulin, Kunitz and NTR domain-containing protein 2	WFIKKN2	ENSG00000173714	TRUE	5.4116	FALSE	FALSE		TRUE	2	Transcript only
3236-12	P49841	GSK-3 beta	Glycogen synthase kinase-3 beta	GSK3B	ENSG00000082701	TRUE	13.1643	TRUE	TRUE	1	TRUE	3	Expressed, promoter-supported
3280-49	P16112	Aggrecan	Aggrecan core protein	ACAN	ENSG00000157766	TRUE	6.04962	FALSE	FALSE		FALSE	1	Transcript only
3283-21	Q15582	BGH3	Transforming growth factor-beta-induced protein ig-h3	TGFBI	ENSG00000120708	TRUE	8.35592	TRUE	TRUE	0.711911	TRUE	3	Expressed, promoter-supported
3284-75	P21810	BGN	Biglycan	BGN	ENSG00000182492	TRUE	6.14019	TRUE	TRUE	0.584488	TRUE	3	Expressed, promoter-supported
3285-23	P00736	C1r	Complement C1r subcomponent	C1R	ENSG00000159403	TRUE	7.21379	FALSE	FALSE		TRUE	2	Transcript only
3289-19	Q9NS85	Carbonic Anhydrase X	Carbonic anhydrase-related protein 10	CA10	ENSG00000154975	TRUE	9.32238	FALSE	FALSE		TRUE	2	Transcript only
3290-50	Q6YHK3	CD109	CD109 antigen	CD109	ENSG00000156535	TRUE	6.00271	FALSE	FALSE		FALSE	1	Transcript only
3291-30	P06734	CD23	Low affinity immunoglobulin epsilon Fc receptor	FCER2	ENSG00000104921	FALSE	4.61685	FALSE	FALSE		FALSE	0	Not expressed
3292-75	P09326	CD48	CD48 antigen	CD48	ENSG00000117091	FALSE	4.61167	FALSE	FALSE		FALSE	0	Not expressed
3293-2	O43866	CD5L	CD5 antigen-like	CD5L	ENSG00000073754	FALSE	4.62753	FALSE	FALSE		FALSE	0	Not expressed
3294-55	P0CG37	CFC1	Cryptic protein	CFC1	ENSG00000136698	TRUE	5.13719	FALSE	FALSE		TRUE	2	Transcript only
3296-92	Q02246	CNTN2	Contactin-2	CNTN2	ENSG00000184144	TRUE	10.3168	TRUE	FALSE	0.351801	TRUE	2	Transcript only
3298-52	Q8IWV2	Contactin-4	Contactin-4	CNTN4	ENSG00000144619	TRUE	10.3178	FALSE	FALSE		TRUE	2	Transcript only
3299-29	O94779	Contactin-5	Contactin-5	CNTN5	ENSG00000149972	TRUE	10.5919	FALSE	FALSE		TRUE	2	Transcript only
3302-58	O76096	CYTF	Cystatin-F	CST7	ENSG00000077984	FALSE	4.60096	FALSE	FALSE		FALSE	0	Not expressed
3303-23	Q15828	Cystatin M	Cystatin-M	CST6	ENSG00000175315	FALSE	4.63909	FALSE	FALSE		FALSE	0	Not expressed
3305-6	Q9NR61	DLL4	Delta-like protein 4	DLL4	ENSG00000128917	TRUE	9.68805	FALSE	FALSE		TRUE	2	Transcript only
3309-2	P12318	FCG2A	Low affinity immunoglobulin gamma Fc region receptor II-a	FCGR2A	ENSG00000143226	FALSE	4.69939	FALSE	FALSE		TRUE	1	Not expressed
3310-62	P31994	FCG2B	Low affinity immunoglobulin gamma Fc region receptor II-b	FCGR2B	ENSG00000072694	FALSE	4.62551	FALSE	FALSE		FALSE	0	Not expressed
3311-27	O75015	FCG3B	Low affinity immunoglobulin gamma Fc region receptor III-B	FCGR3B	ENSG00000162747	FALSE	4.61775	FALSE	FALSE		FALSE	0	Not expressed
3312-64	P12314	FCGR1	High affinity immunoglobulin gamma Fc receptor I	FCGR1A	ENSG00000150337	FALSE	4.92982	FALSE	FALSE		TRUE	1	Not expressed
3313-21	Q15485	FCN2	Ficolin-2	FCN2	ENSG00000160339	FALSE	4.62559	FALSE	FALSE		TRUE	1	Not expressed
3314-74	P56159	GFRa-1	GDNF family receptor alpha-1	GFRA1	ENSG00000151892	TRUE	13.739	TRUE	TRUE	0.963989	TRUE	3	Expressed, promoter-supported
3315-15	Q8N158	GPC2	Glypican-2	GPC2	ENSG00000213420	TRUE	12.9321	TRUE	TRUE	1	TRUE	3	Expressed, promoter-supported
3316-58	P05546	Heparin cofactor II	Heparin cofactor 2	SERPIND1	ENSG00000099937	FALSE	4.70414	FALSE	FALSE		FALSE	0	Not expressed
3317-33	O43464	HTRA2	Serine protease HTRA2, mitochondrial	HTRA2	ENSG00000115317	TRUE	10.0951	TRUE	TRUE	0.925208	TRUE	3	Expressed, promoter-supported
3320-49	Q16270	IGFBP-7	Insulin-like growth factor-binding protein 7	IGFBP7	ENSG00000163453	TRUE	7.00327	FALSE	FALSE		FALSE	1	Transcript only
3321-2	Q13007	IL24	Interleukin-24	IL24	ENSG00000162892	FALSE	4.60107	FALSE	FALSE		FALSE	0	Not expressed
3322-52	Q6UXM1	LRIG3	Leucine-rich repeats and immunoglobulin-like domains protein 3	LRIG3	ENSG00000139263	TRUE	7.94659	FALSE	FALSE		FALSE	1	Transcript only
3323-37	Q14114	LRP8	Low-density lipoprotein receptor-related protein 8	LRP8	ENSG00000157193	TRUE	11.927	FALSE	FALSE		TRUE	2	Transcript only
3324-51	Q9HBG7	LY9	T-lymphocyte surface antigen Ly-9	LY9	ENSG00000122224	FALSE	4.61745	FALSE	FALSE		FALSE	0	Not expressed
3325-2	O00339	MATN2	Matrilin-2	MATN2	ENSG00000132561	TRUE	7.25924	FALSE	FALSE		TRUE	2	Transcript only
3326-58	Q9BY67	Nectin-like protein 2	Cell adhesion molecule 1	CADM1	ENSG00000182985	TRUE	13.39	TRUE	TRUE	0.99723	TRUE	3	Expressed, promoter-supported
3327-27	Q9HB63	NET4	Netrin-4	NTN4	ENSG00000074527	TRUE	8.98513	FALSE	FALSE		TRUE	2	Transcript only
3329-14	O75594	PGRP-S	Peptidoglycan recognition protein 1	PGLYRP1	ENSG00000008438	FALSE	4.63489	FALSE	FALSE		TRUE	1	Not expressed
3331-8	Q6NW40	RGMB	RGM domain family member B	RGMB	ENSG00000174136	TRUE	13.3425	FALSE	FALSE		TRUE	2	Transcript only
3332-57	Q6ZVN8	RGM-C	Hemojuvelin	HJV	ENSG00000168509	FALSE	4.82104	FALSE	FALSE		TRUE	1	Not expressed
3336-50	P10646	TFPI	Tissue factor pathway inhibitor	TFPI	ENSG00000003436	TRUE	6.77196	FALSE	FALSE		FALSE	1	Transcript only
3339-33	P35442	TSP2	Thrombospondin-2	THBS2	ENSG00000186340	TRUE	7.94476	FALSE	FALSE		TRUE	2	Transcript only
3340-53	P35443	TSP4	Thrombospondin-4	THBS4	ENSG00000113296	TRUE	8.25179	FALSE	FALSE		TRUE	2	Transcript only
3341-33	P00519	ABL1	Tyrosine-protein kinase ABL1	ABL1	ENSG00000097007	TRUE	11.8942	FALSE	FALSE		TRUE	2	Transcript only
3342-76	P42684	ABL2	Abelson tyrosine-protein kinase 2	ABL2	ENSG00000143322	TRUE	11.5036	FALSE	FALSE		TRUE	2	Transcript only
3343-1	Q03154	Aminoacylase-1	Aminoacylase-1	ACY1	ENSG00000243989	TRUE	6.17529	FALSE	FALSE		FALSE	1	Transcript only
3344-60	P01008	Antithrombin III	Antithrombin-III	SERPINC1	ENSG00000117601	TRUE	5.17434	FALSE	FALSE		FALSE	1	Transcript only
3346-72	Q96GD4	AURKB	Aurora kinase B	AURKB	ENSG00000178999	TRUE	6.36608	TRUE	TRUE	0.869806	TRUE	3	Expressed, promoter-supported
3347-9	P25098	BARK1	beta-adrenergic receptor kinase 1	GRK2	ENSG00000173020	TRUE	11.5153	FALSE	FALSE		TRUE	2	Transcript only
3348-49	P13497	BMP-1	Bone morphogenetic protein 1	BMP1	ENSG00000168487	TRUE	8.57361	TRUE	TRUE	0.950139	TRUE	3	Expressed, promoter-supported
3350-53	Q9UQM7	CAMK2A	Calcium/calmodulin-dependent protein kinase type II subunit alpha	CAMK2A	ENSG00000070808	TRUE	8.65769	TRUE	TRUE	0.67036	TRUE	3	Expressed, promoter-supported
3351-1	Q13554	CAMK2B	Calcium/calmodulin-dependent protein kinase type II subunit beta	CAMK2B	ENSG00000058404	TRUE	10.9736	TRUE	TRUE	0.947368	TRUE	3	Expressed, promoter-supported
3352-80	P23280	Carbonic anhydrase 6	Carbonic anhydrase 6	CA6	ENSG00000131686	FALSE	4.62064	FALSE	FALSE		TRUE	1	Not expressed
3356-50	P43166	Carbonic anhydrase VII	Carbonic anhydrase 7	CA7	ENSG00000168748	FALSE	4.83457	FALSE	FALSE		FALSE	0	Not expressed
3360-50	O96017	Chk2	Serine/threonine-protein kinase Chk2	CHEK2	ENSG00000183765	TRUE	7.5579	FALSE	FALSE		TRUE	2	Transcript only
3361-26	Q9UJ71	CLC4K	C-type lectin domain family 4 member K	CD207	ENSG00000116031	TRUE	5.5384	FALSE	FALSE		FALSE	1	Transcript only
3362-61	Q9BU40	CRDL1	Chordin-like protein 1	CHRDL1	ENSG00000101938	TRUE	8.80496	FALSE	FALSE		TRUE	2	Transcript only
3363-31	P41240	CSK	Tyrosine-protein kinase CSK	CSK	ENSG00000103653	TRUE	10.7892	TRUE	TRUE	1	TRUE	3	Expressed, promoter-supported
3364-76	O60911	Cathepsin V	Cathepsin L2	CTSV	ENSG00000136943	TRUE	6.42566	FALSE	FALSE		TRUE	2	Transcript only
3365-7	Q9UBT3	Dkk-4	Dickkopf-related protein 4	DKK4	ENSG00000104371	FALSE	4.70418	FALSE	FALSE		TRUE	1	Not expressed
3366-51	Q16610	ECM1	Extracellular matrix protein 1	ECM1	ENSG00000143369	TRUE	7.63282	FALSE	FALSE		FALSE	1	Transcript only
3367-8	Q9UGM5	FETUB	Fetuin-B	FETUB	ENSG00000090512	FALSE	4.7588	FALSE	FALSE		TRUE	1	Not expressed
3373-5	P20718	Granzyme H	Granzyme H	GZMH	ENSG00000100450	FALSE	4.65366	FALSE	FALSE		FALSE	0	Not expressed
3374-49	P08631	HCK	Tyrosine-protein kinase HCK	HCK	ENSG00000101336	TRUE	5.51277	FALSE	FALSE		TRUE	2	Transcript only
3376-49	Q8NFM7	IL-17 RD	Interleukin-17 receptor D	IL17RD	ENSG00000144730	TRUE	11.2543	FALSE	FALSE		TRUE	2	Transcript only
3378-49	P49862	Kallikrein 7	Kallikrein-7	KLK7	ENSG00000169035	FALSE	4.63288	FALSE	FALSE		TRUE	1	Not expressed
3379-29	P41743	KPCI	Protein kinase C iota type	PRKCI	ENSG00000163558	TRUE	11.137	TRUE	TRUE	0.506925	TRUE	3	Expressed, promoter-supported
3381-24	P07948	LYNB	Tyrosine-protein kinase Lyn, isoform B	LYN	ENSG00000254087	TRUE	5.76544	FALSE	FALSE		TRUE	2	Transcript only
3387-1	O75914	PAK3	Serine/threonine-protein kinase PAK 3	PAK3	ENSG00000077264	TRUE	12.9278	TRUE	TRUE	0.891967	TRUE	3	Expressed, promoter-supported
3388-58	Q9P286	PAK7	Serine/threonine-protein kinase PAK 5	PAK5	ENSG00000101349	TRUE	10.7222	FALSE	FALSE		TRUE	2	Transcript only
3389-7	P05154	PCI	Plasma serine protease inhibitor	SERPINA5	ENSG00000188488	TRUE	6.85469	FALSE	FALSE		TRUE	2	Transcript only
3391-10	P48736	PK3CG	Phosphatidylinositol 4,5-bisphosphate 3-kinase catalytic subunit gamma isoform	PIK3CG	ENSG00000105851	FALSE	4.64199	FALSE	FALSE		FALSE	0	Not expressed
3392-68	Q9Y243	PKB gamma	Protein kinase B gamma	AKT3	ENSG00000117020	TRUE	13.2456	TRUE	FALSE	0.243767	TRUE	2	Transcript only
3394-81	P53350	PLK-1	Serine/threonine-protein kinase PLK1	PLK1	ENSG00000166851	TRUE	7.90634	FALSE	FALSE		TRUE	2	Transcript only
3396-54	P00797	Renin	Renin	REN	ENSG00000143839	FALSE	4.7818	FALSE	FALSE		TRUE	1	Not expressed
3397-7	Q06124	SHP-2	Tyrosine-protein phosphatase non-receptor type 11	PTPN11	ENSG00000179295	TRUE	12.021	TRUE	TRUE	1	TRUE	3	Expressed, promoter-supported
3399-31	Q8WWQ8	STAB2	Stabilin-2	STAB2	ENSG00000136011	TRUE	5.11293	FALSE	FALSE		FALSE	1	Transcript only
3400-49	Q9UHD2	TBK1	Serine/threonine-protein kinase TBK1	TBK1	ENSG00000183735	TRUE	10.1084	FALSE	FALSE		TRUE	2	Transcript only
3401-8	P17706	TCPTP	Tyrosine-protein phosphatase non-receptor type 2	PTPN2	ENSG00000175354	TRUE	9.28988	FALSE	FALSE		TRUE	2	Transcript only
3403-1	P20231	TPSB2	Tryptase beta-2	TPSB2	ENSG00000197253	FALSE	4.70514	FALSE	FALSE		TRUE	1	Not expressed
3404-51	Q9NRR2	TPSG1	Tryptase gamma	TPSG1	ENSG00000116176	FALSE	4.69236	FALSE	FALSE		FALSE	0	Not expressed
3405-6	Q9Y3C8	UFC1	Ubiquitin-fold modifier-conjugating enzyme 1	UFC1	ENSG00000143222	TRUE	10.0238	TRUE	TRUE	0.933518	TRUE	3	Expressed, promoter-supported
3412-7	P10415	Bcl-2	Apoptosis regulator Bcl-2	BCL2	ENSG00000171791	TRUE	9.90724	FALSE	FALSE		TRUE	2	Transcript only
3413-50	Q16548	BFL1	Bcl-2-related protein A1	BCL2A1	ENSG00000140379	FALSE	4.62477	FALSE	FALSE		FALSE	0	Not expressed
3414-40	P51813	BMX	Cytoplasmic tyrosine-protein kinase BMX	BMX	ENSG00000102010	FALSE	4.68441	FALSE	FALSE		FALSE	0	Not expressed
3415-61	P21815	BSP	Bone sialoprotein 2	IBSP	ENSG00000029559	FALSE	4.61695	FALSE	FALSE		FALSE	0	Not expressed
3416-2	Q06187	BTK	Tyrosine-protein kinase BTK	BTK	ENSG00000010671	TRUE	5.32523	FALSE	FALSE		FALSE	1	Transcript only
3418-12	Q8IU85	CAMK1D	Calcium/calmodulin-dependent protein kinase type 1D	CAMK1D	ENSG00000183049	TRUE	10.5558	FALSE	FALSE		TRUE	2	Transcript only
3419-49	Q13557	CAMK2D	Calcium/calmodulin-dependent protein kinase type II subunit delta	CAMK2D	ENSG00000145349	TRUE	11.2099	TRUE	TRUE	0.99723	TRUE	3	Expressed, promoter-supported
3420-21	Q8N1Q1	Carbonic anhydrase XIII	Carbonic anhydrase 13	CA13	ENSG00000185015	TRUE	7.2378	FALSE	FALSE		FALSE	1	Transcript only
3421-54	P32971	CD30 Ligand	Tumor necrosis factor ligand superfamily member 8	TNFSF8	ENSG00000106952	FALSE	4.63625	FALSE	FALSE		FALSE	0	Not expressed
3423-59	P23946	Chymase	Chymase	CMA1	ENSG00000092009	FALSE	4.6013	FALSE	FALSE		FALSE	0	Not expressed
3427-63	P68400	CSK21	Casein kinase II subunit alpha	CSNK2A1	ENSG00000101266	TRUE	12.6827	FALSE	FALSE		TRUE	2	Transcript only
3431-54	P21709	EphA1	Ephrin type-A receptor 1	EPHA1	ENSG00000146904	FALSE	4.77554	FALSE	FALSE		FALSE	0	Not expressed
3432-21	P29320	EPHA3	Ephrin type-A receptor 3	EPHA3	ENSG00000044524	TRUE	12.9591	FALSE	FALSE		TRUE	2	Transcript only
3434-34	P02751	FN1.3	Fibronectin Fragment 3	FN1	ENSG00000115414	TRUE	10.8494	TRUE	TRUE	0.545706	TRUE	3	Expressed, promoter-supported
3435-53	P02751	FN1.4	Fibronectin Fragment 4	FN1	ENSG00000115414	TRUE	10.8494	TRUE	TRUE	0.545706	TRUE	3	Expressed, promoter-supported
3437-80	P36888	Flt-3	Receptor-type tyrosine-protein kinase FLT3	FLT3	ENSG00000122025	TRUE	6.34643	FALSE	FALSE		TRUE	2	Transcript only
3438-10	O95633	FSTL3	Follistatin-related protein 3	FSTL3	ENSG00000070404	TRUE	9.03922	FALSE	FALSE		TRUE	2	Transcript only
3440-7	P12544	granzyme A	Granzyme A	GZMA	ENSG00000145649	FALSE	4.8985	FALSE	FALSE		FALSE	0	Not expressed
3441-64	P49840	GSK-3 alpha	Glycogen synthase kinase-3 alpha	GSK3A	ENSG00000105723	TRUE	9.85545	TRUE	TRUE	0.99723	TRUE	3	Expressed, promoter-supported
3445-53	Q13261	IL-15 Ra	Interleukin-15 receptor subunit alpha	IL15RA	ENSG00000134470	FALSE	4.88287	FALSE	FALSE		TRUE	1	Not expressed
3446-7	Q13478	IL-18 Ra	Interleukin-18 receptor 1	IL18R1	ENSG00000115604	FALSE	5.08063	FALSE	FALSE		TRUE	1	Not expressed
3447-64	P10145	IL-8	Interleukin-8	CXCL8	ENSG00000169429	TRUE	5.29023	FALSE	FALSE		FALSE	1	Transcript only
3448-13	P06213	IR	Insulin receptor	INSR	ENSG00000171105	TRUE	12.0785	FALSE	FALSE		TRUE	2	Transcript only
3449-58	P29622	Kallistatin	Kallistatin	SERPINA4	ENSG00000100665	FALSE	4.63907	FALSE	FALSE		FALSE	0	Not expressed
3450-4	Q92876	Kallikrein 6	Kallikrein-6	KLK6	ENSG00000167755	TRUE	5.27943	FALSE	FALSE		FALSE	1	Transcript only
3452-17	P06239	LCK	Tyrosine-protein kinase Lck	LCK	ENSG00000182866	FALSE	4.77008	FALSE	FALSE		TRUE	1	Not expressed
3453-87	P07948	LYN	Tyrosine-protein kinase Lyn	LYN	ENSG00000254087	TRUE	5.76544	FALSE	FALSE		TRUE	2	Transcript only
3457-57	Q15063	Periostin	Periostin	POSTN	ENSG00000133110	TRUE	7.94546	TRUE	TRUE	0.806094	FALSE	2	Expressed, promoter-unconfirmed
3459-49	P09619	PDGF Rb	Platelet-derived growth factor receptor beta	PDGFRB	ENSG00000113721	TRUE	6.94376	FALSE	FALSE		TRUE	2	Transcript only
3461-58	Q96GW7	PGCB	Brevican core protein	BCAN	ENSG00000132692	TRUE	6.80785	FALSE	FALSE		TRUE	2	Transcript only
3466-8	P17612	PRKACA	cAMP-dependent protein kinase catalytic subunit alpha	PRKACA	ENSG00000072062	TRUE	10.4616	TRUE	TRUE	0.944598	TRUE	3	Expressed, promoter-supported
3469-74	P51812	RPS6KA3	Ribosomal protein S6 kinase alpha-3	RPS6KA3	ENSG00000177189	TRUE	11.1108	TRUE	TRUE	0.980609	TRUE	3	Expressed, promoter-supported
3470-1	P16581	sE-Selectin	E-selectin	SELE	ENSG00000007908	FALSE	4.65982	FALSE	FALSE		FALSE	0	Not expressed
3471-49	O75716	STK16	Serine/threonine-protein kinase 16	STK16	ENSG00000115661	TRUE	9.63451	FALSE	FALSE		FALSE	1	Transcript only
3473-78	P40238	Thrombopoietin Receptor	Thrombopoietin Receptor	MPL	ENSG00000117400	FALSE	4.92083	FALSE	FALSE		TRUE	1	Not expressed
3474-19	P07996	Thrombospondin-1	Thrombospondin-1	THBS1	ENSG00000137801	TRUE	8.4633	TRUE	TRUE	0.714681	TRUE	3	Expressed, promoter-supported
3477-63	P04629	TrkA	High affinity nerve growth factor receptor	NTRK1	ENSG00000198400	TRUE	8.07139	FALSE	FALSE		TRUE	2	Transcript only
3479-71	P35030	TRY3	Trypsin-3	PRSS3	ENSG00000010438	FALSE	4.90281	FALSE	FALSE		TRUE	1	Not expressed
3480-7	P51452	DUS3	Dual specificity protein phosphatase 3	DUSP3	ENSG00000108861	TRUE	11.3711	TRUE	TRUE	0.969529	TRUE	3	Expressed, promoter-supported
3481-87	Q9NQW7	XPNPEP1	Xaa-Pro aminopeptidase 1	XPNPEP1	ENSG00000108039	TRUE	11.5117	TRUE	TRUE	0.99169	TRUE	3	Expressed, promoter-supported
3484-60	P01019	Angiotensinogen	Angiotensinogen	AGT	ENSG00000135744	TRUE	5.8667	FALSE	FALSE		TRUE	2	Transcript only
3485-28	P61769	b2-Microglobulin	Beta-2-microglobulin	B2M	ENSG00000166710	TRUE	9.64837	FALSE	FALSE		FALSE	1	Transcript only
3486-58	P05230	b-ECGF	Fibroblast growth factor 1	FGF1	ENSG00000113578	TRUE	5.28759	FALSE	FALSE		TRUE	2	Transcript only
3487-32	O43927	BLC	C-X-C motif chemokine 13	CXCL13	ENSG00000156234	FALSE	4.8539	FALSE	FALSE		FALSE	0	Not expressed
3488-64	P04040	Catalase	Catalase	CAT	ENSG00000121691	TRUE	9.052	TRUE	TRUE	1	TRUE	3	Expressed, promoter-supported
3489-9	P26441	CNTF	Ciliary neurotrophic factor	CNTF	ENSG00000242689	TRUE	6.25736	FALSE	FALSE		FALSE	1	Transcript only
3494-71	O60258	FGF-17	Fibroblast growth factor 17	FGF17	ENSG00000158815	TRUE	8.43844	FALSE	FALSE		FALSE	1	Transcript only
3495-15	P80162	GCP-2	C-X-C motif chemokine 6	CXCL6	ENSG00000124875	TRUE	5.37647	FALSE	FALSE		TRUE	2	Transcript only
3497-13	P01563	IFN-aA	Interferon alpha-2	IFNA2	ENSG00000188379	FALSE	4.59817	FALSE	FALSE		FALSE	0	Not expressed
3498-53	Q16552	IL-17	Interleukin-17A	IL17A	ENSG00000112115	FALSE	4.6002	FALSE	FALSE		FALSE	0	Not expressed
3499-77	Q9UHF5	IL-17B	Interleukin-17B	IL17B	ENSG00000127743	FALSE	4.85361	FALSE	FALSE		FALSE	0	Not expressed
3504-58	P81172	LEAP-1	Hepcidin	HAMP	ENSG00000105697	TRUE	5.48713	FALSE	FALSE		TRUE	2	Transcript only
3508-78	O00626	MDC	C-C motif chemokine 22	CCL22	ENSG00000102962	FALSE	4.60511	FALSE	FALSE		FALSE	0	Not expressed
3509-1	Q16663	MIP-5	C-C motif chemokine 15	CCL15	ENSG00000275718	FALSE	4.59828	FALSE	FALSE		FALSE	0	Not expressed
3514-49	P24158	Proteinase-3	Myeloblastin	PRTN3	ENSG00000196415	TRUE	5.92428	FALSE	FALSE		TRUE	2	Transcript only
3516-60	P48061	SDF-1	Stromal cell-derived factor 1	CXCL12	ENSG00000107562	TRUE	7.56433	FALSE	FALSE		TRUE	2	Transcript only
3518-54	Q96IY4	TAFI	Carboxypeptidase B2	CPB2	ENSG00000080618	FALSE	4.63178	FALSE	FALSE		FALSE	0	Not expressed
3519-3	Q92583	TARC	C-C motif chemokine 17	CCL17	ENSG00000102970	FALSE	4.61432	FALSE	FALSE		TRUE	1	Not expressed
3520-58	P10600	TGF-b3	Transforming growth factor beta-3	TGFB3	ENSG00000119699	TRUE	7.78574	FALSE	FALSE		TRUE	2	Transcript only
3522-57	P01282	Vasoactive Intestinal Peptide	Vasoactive Intestinal Peptide	VIP	ENSG00000146469	TRUE	5.78529	FALSE	FALSE		FALSE	1	Transcript only
3534-14	P29965	CD40 ligand, soluble	CD40 ligand	CD40LG	ENSG00000102245	FALSE	4.60048	FALSE	FALSE		FALSE	0	Not expressed
3535-84	O94907	DKK1	Dickkopf-related protein 1	DKK1	ENSG00000107984	TRUE	5.97925	FALSE	FALSE		FALSE	1	Transcript only
3538-26	P20711	dopa decarboxylase	Aromatic-L-amino-acid decarboxylase	DDC	ENSG00000132437	TRUE	7.33214	FALSE	FALSE		TRUE	2	Transcript only
3554-24	Q15848	Adiponectin	Adiponectin	ADIPOQ	ENSG00000181092	FALSE	4.76728	FALSE	FALSE		FALSE	0	Not expressed
3580-25	P01009	a1-Antitrypsin	Alpha-1-antitrypsin	SERPINA1	ENSG00000197249	FALSE	4.71397	FALSE	FALSE		TRUE	1	Not expressed
3581-53	P02765	a2-HS-Glycoprotein	Alpha-2-HS-glycoprotein	AHSG	ENSG00000145192	TRUE	5.25444	FALSE	FALSE		TRUE	2	Transcript only
3583-54	P15289	Arylsulfatase A	Arylsulfatase A	ARSA	ENSG00000100299	TRUE	10.0078	TRUE	TRUE	0.972299	FALSE	2	Expressed, promoter-unconfirmed
3585-54	P35613	BASI	Basigin	BSG	ENSG00000172270	TRUE	12.6681	TRUE	TRUE	1	FALSE	2	Expressed, promoter-unconfirmed
3587-53	O95393	BMP10	Bone morphogenetic protein 10	BMP10	ENSG00000163217	FALSE	4.6457	FALSE	FALSE		FALSE	0	Not expressed
3591-51	P55285	Cadherin-6	Cadherin-6	CDH6	ENSG00000113361	TRUE	11.9576	TRUE	TRUE	0.512465	TRUE	3	Expressed, promoter-supported
3592-4	Q14012	CAMK1	Calcium/calmodulin-dependent protein kinase type 1	CAMK1	ENSG00000134072	TRUE	9.28728	FALSE	FALSE		TRUE	2	Transcript only
3593-72	P42574	Caspase-3	Caspase-3	CASP3	ENSG00000164305	TRUE	10.7676	TRUE	TRUE	0.958449	FALSE	2	Expressed, promoter-unconfirmed
3600-2	Q13231	Chitotriosidase-1	Chitotriosidase-1	CHIT1	ENSG00000133063	FALSE	5.00976	FALSE	FALSE		TRUE	1	Not expressed
3601-54	O00533	CHL1	Neural cell adhesion molecule L1-like protein	CHL1	ENSG00000134121	TRUE	11.5692	FALSE	FALSE		TRUE	2	Transcript only
3603-60	Q9BXN2	CLC7A	C-type lectin domain family 7 member A	CLEC7A	ENSG00000172243	FALSE	5.0136	FALSE	FALSE		FALSE	0	Not expressed
3605-77	P48740	MASP3:Light	Mannan-binding lectin serine protease 1:Mannan-binding lectin serine protease 1 light chain	MASP1	ENSG00000127241	TRUE	5.23749	FALSE	FALSE		TRUE	2	Transcript only
3607-71	Q9UBP4	DKK3	Dickkopf-related protein 3	DKK3	ENSG00000050165	TRUE	12.2439	FALSE	FALSE		TRUE	2	Transcript only
3611-70	P42892	Endothelin-converting enzyme 1:ECD	Endothelin-converting enzyme 1:Extracellular domain	ECE1	ENSG00000117298	TRUE	10.2502	FALSE	FALSE		TRUE	2	Transcript only
3613-62	O00602	FCN1	Ficolin-1	FCN1	ENSG00000085265	FALSE	4.67035	FALSE	FALSE		FALSE	0	Not expressed
3616-3	P15586	GNS	N-acetylglucosamine-6-sulfatase	GNS	ENSG00000135677	TRUE	11.2235	TRUE	TRUE	1	TRUE	3	Expressed, promoter-supported
3617-80	Q04756	HGFA	Hepatocyte growth factor activator	HGFAC	ENSG00000109758	TRUE	8.20931	FALSE	FALSE		TRUE	2	Transcript only
3620-67	Q8N6P7	IL22RA1	Interleukin-22 receptor subunit alpha-1	IL22RA1	ENSG00000142677	FALSE	4.75855	FALSE	FALSE		FALSE	0	Not expressed
3622-33	Q99538	LGMN	Legumain	LGMN	ENSG00000100600	TRUE	9.19387	FALSE	FALSE		TRUE	2	Transcript only
3623-84	O95711	LY86	Lymphocyte antigen 86	LY86	ENSG00000112799	FALSE	4.60782	FALSE	FALSE		FALSE	0	Not expressed
3624-3	Q9BQR3	Marapsin	Serine protease 27	PRSS27	ENSG00000172382	TRUE	8.57714	FALSE	FALSE		TRUE	2	Transcript only
3627-71	Q495T6	MMEL2	Membrane metallo-endopeptidase-like 1	MMEL1	ENSG00000142606	TRUE	6.88458	FALSE	FALSE		TRUE	2	Transcript only
3628-3	P36507	MP2K2	Dual specificity mitogen-activated protein kinase kinase 2	MAP2K2	ENSG00000126934	TRUE	11.553	TRUE	TRUE	0.99446	TRUE	3	Expressed, promoter-supported
3629-60	Q9Y5S2	MRCKB	Serine/threonine-protein kinase MRCK beta	CDC42BPB	ENSG00000198752	TRUE	12.4788	TRUE	TRUE	0.958449	TRUE	3	Expressed, promoter-supported
3630-27	Q8N126	Nectin-like protein 1	Cell adhesion molecule 3	CADM3	ENSG00000162706	TRUE	13.4768	TRUE	TRUE	0.99446	TRUE	3	Expressed, promoter-supported
3633-70	Q14112	NID2	Nidogen-2	NID2	ENSG00000087303	TRUE	6.95837	FALSE	FALSE		TRUE	2	Transcript only
3634-5	Q14982	OBCAM	Opioid-binding protein/cell adhesion molecule	OPCML	ENSG00000183715	TRUE	10.7179	TRUE	TRUE	0.66205	TRUE	3	Expressed, promoter-supported
3635-76	Q9NX40	OCAD1	OCIA domain-containing protein 1	OCIAD1	ENSG00000109180	TRUE	12.1981	TRUE	TRUE	0.99446	TRUE	3	Expressed, promoter-supported
3636-37	P78380	OLR1	Oxidized low-density lipoprotein receptor 1	OLR1	ENSG00000173391	FALSE	4.63478	FALSE	FALSE		FALSE	0	Not expressed
3640-14	P30533	RAP	alpha-2-macroglobulin receptor-associated protein	LRPAP1	ENSG00000163956	TRUE	11.1086	TRUE	TRUE	0.825485	TRUE	3	Expressed, promoter-supported
3642-4	Q9UIB8	SLAF5	SLAM family member 5	CD84	ENSG00000066294	FALSE	4.62676	FALSE	FALSE		FALSE	0	Not expressed
3644-5	Q9UK85	Soggy-1	Dickkopf-like protein 1	DKKL1	ENSG00000104901	TRUE	5.83264	FALSE	FALSE		TRUE	2	Transcript only
3646-7	P42680	TEC	Tyrosine-protein kinase Tec	TEC	ENSG00000135605	TRUE	5.30591	FALSE	FALSE		FALSE	1	Transcript only
3651-50	P35968	VEGF sR2	Vascular endothelial growth factor receptor 2	KDR	ENSG00000128052	TRUE	7.28662	FALSE	FALSE		TRUE	2	Transcript only
3654-27	Q8N8U9	BMPER	BMP-binding endothelial regulator protein	BMPER	ENSG00000164619	TRUE	6.37447	FALSE	FALSE		TRUE	2	Transcript only
3666-17	Q9BXR6	complement factor H-related 5	Complement factor H-related protein 5	CFHR5	ENSG00000134389	FALSE	4.62707	FALSE	FALSE		FALSE	0	Not expressed
3676-15	P11717	IGF-II receptor	Cation-independent mannose-6-phosphate receptor	IGF2R	ENSG00000197081	TRUE	12.0558	TRUE	TRUE	0.975069	TRUE	3	Expressed, promoter-supported
3681-87	Q9P0G3	kallikrein 14	Kallikrein-14	KLK14	ENSG00000129437	TRUE	5.6035	FALSE	FALSE		FALSE	1	Transcript only
3684-78	P21757	Macrophage scavenger receptor:ECD	Macrophage scavenger receptor types I and II:Extracellular domain	MSR1	ENSG00000038945	FALSE	4.84517	FALSE	FALSE		FALSE	0	Not expressed
3685-53	Q9BY79	MFRP	Membrane frizzled-related protein	MFRP	ENSG00000235718	FALSE	4.61575	FALSE	FALSE		FALSE	0	Not expressed
3708-62	P01023	a2-Macroglobulin	Alpha-2-macroglobulin	A2M	ENSG00000175899	TRUE	6.13538	TRUE	TRUE	0.631579	FALSE	2	Expressed, promoter-unconfirmed
3709-4	P24298	ALT	Alanine aminotransferase 1	GPT	ENSG00000167701	TRUE	6.06059	FALSE	FALSE		FALSE	1	Transcript only
3710-49	P00747	Angiostatin	Angiostatin	PLG	ENSG00000122194	FALSE	4.93322	FALSE	FALSE		TRUE	1	Not expressed
3719-2	P46527	p27Kip1	Cyclin-dependent kinase inhibitor 1B	CDKN1B	ENSG00000111276	TRUE	11.5629	FALSE	FALSE		TRUE	2	Transcript only
3723-1	P16860	BNP-32	Brain natriuretic peptide 32	NPPB	ENSG00000120937	TRUE	7.16586	FALSE	FALSE		TRUE	2	Transcript only
3727-35	P10082	PYY	Peptide YY	PYY	ENSG00000131096	TRUE	5.6675	FALSE	FALSE		TRUE	2	Transcript only
3728-52	P09683	Secretin	Secretin	SCT	ENSG00000070031	FALSE	4.73981	FALSE	FALSE		FALSE	0	Not expressed
3730-81	P43489	TNR4	Tumor necrosis factor receptor superfamily member 4	TNFRSF4	ENSG00000186827	TRUE	5.50269	FALSE	FALSE		FALSE	1	Transcript only
3736-60	P22004	BMP-6	Bone morphogenetic protein 6	BMP6	ENSG00000153162	TRUE	5.97	FALSE	FALSE		TRUE	2	Transcript only
3738-54	P09603	CSF-1	Macrophage colony-stimulating factor 1	CSF1	ENSG00000184371	TRUE	7.50613	FALSE	FALSE		TRUE	2	Transcript only
3741-4	P05113	IL-5	Interleukin-5	IL5	ENSG00000113525	FALSE	4.99858	FALSE	FALSE		FALSE	0	Not expressed
3758-63	P04070	Activated Protein C	Activated Protein C	PROC	ENSG00000115718	TRUE	5.35987	FALSE	FALSE		TRUE	2	Transcript only
3758-68	P04070	Activated Protein C	Activated Protein C	PROC	ENSG00000115718	TRUE	5.35987	FALSE	FALSE		TRUE	2	Transcript only
3761-4	P35354	COX-2	Prostaglandin G/H synthase 2	PTGS2	ENSG00000073756	TRUE	5.20953	FALSE	FALSE		FALSE	1	Transcript only
3766-51	Q16623	STX1a	Syntaxin-1A	STX1A	ENSG00000106089	TRUE	10.5648	TRUE	TRUE	0.800554	TRUE	3	Expressed, promoter-supported
3773-15	Q02763	sTie-2	Angiopoietin-1 receptor, soluble	TEK	ENSG00000120156	TRUE	5.6007	FALSE	FALSE		FALSE	1	Transcript only
3795-6	Q13443	ADAM 9	Disintegrin and metalloproteinase domain-containing protein 9	ADAM9	ENSG00000168615	TRUE	11.1233	FALSE	FALSE		TRUE	2	Transcript only
3796-79	Q9BY76	ANGL4	Angiopoietin-related protein 4	ANGPTL4	ENSG00000167772	TRUE	5.69058	FALSE	FALSE		TRUE	2	Transcript only
3797-1	P19022	Cadherin-2	Cadherin-2	CDH2	ENSG00000170558	TRUE	12.9775	TRUE	TRUE	0.944598	TRUE	3	Expressed, promoter-supported
3798-71	Q16790	Carbonic anhydrase 9	Carbonic anhydrase 9	CA9	ENSG00000107159	TRUE	5.30907	FALSE	FALSE		TRUE	2	Transcript only
3799-11	P07451	Carbonic anhydrase III	Carbonic anhydrase 3	CA3	ENSG00000164879	TRUE	5.6468	FALSE	FALSE		TRUE	2	Transcript only
3800-71	P12277	CK-BB	Creatine kinase B-type	CKB	ENSG00000166165	TRUE	12.538	TRUE	TRUE	1	TRUE	3	Expressed, promoter-supported
3803-10	P28325	CYTD	Cystatin-D	CST5	ENSG00000170367	FALSE	4.60521	FALSE	FALSE		FALSE	0	Not expressed
3805-16	Q9NQ30	Endocan	Endothelial cell-specific molecule 1	ESM1	ENSG00000164283	FALSE	4.87391	FALSE	FALSE		TRUE	1	Not expressed
3806-55	P54756	EphA5	Ephrin type-A receptor 5	EPHA5	ENSG00000145242	TRUE	10.0343	FALSE	FALSE		FALSE	1	Transcript only
3807-1	Q9GZV9	FGF23	Fibroblast growth factor 23	FGF23	ENSG00000118972	FALSE	4.65321	FALSE	FALSE		TRUE	1	Not expressed
3808-76	P21802	FGFR-2	Fibroblast growth factor receptor 2	FGFR2	ENSG00000066468	TRUE	9.65675	FALSE	FALSE		TRUE	2	Transcript only
3809-1	P22607	FGFR-3:CD	Fibroblast growth factor receptor 3:Cytoplasmic domain	FGFR3	ENSG00000068078	TRUE	8.51492	FALSE	FALSE		TRUE	2	Transcript only
3810-50	P09769	FGR	Tyrosine-protein kinase Fgr	FGR	ENSG00000000938	FALSE	4.74757	FALSE	FALSE		TRUE	1	Not expressed
3813-3	P06241	FYN	Tyrosine-protein kinase Fyn	FYN	ENSG00000010810	TRUE	12.4946	TRUE	TRUE	0.67867	TRUE	3	Expressed, promoter-supported
3814-63	Q14626	IL-11 RA	Interleukin-11 receptor subunit alpha	IL11RA	ENSG00000137070	TRUE	10.3293	FALSE	FALSE		TRUE	2	Transcript only
3815-14	Q99665	IL-12 RB2	Interleukin-12 receptor subunit beta-2	IL12RB2	ENSG00000081985	FALSE	4.75013	FALSE	FALSE		TRUE	1	Not expressed
3817-18	Q04759	KPCT	Protein kinase C theta type	PRKCQ	ENSG00000065675	TRUE	7.38155	FALSE	FALSE		FALSE	1	Transcript only
3820-68	P49137	MAPK2	MAP kinase-activated protein kinase 2	MAPKAPK2	ENSG00000162889	TRUE	10.6932	TRUE	FALSE	0.293629	TRUE	2	Transcript only
3821-28	Q8IW41	MAPK5	MAP kinase-activated protein kinase 5	MAPKAPK5	ENSG00000089022	TRUE	11.6629	FALSE	FALSE		FALSE	1	Transcript only
3822-54	Q16644	MAPKAPK3	MAP kinase-activated protein kinase 3	MAPKAPK3	ENSG00000114738	TRUE	9.07746	FALSE	FALSE		TRUE	2	Transcript only
3823-9	P42679	MATK	Megakaryocyte-associated tyrosine-protein kinase	MATK	ENSG00000007264	TRUE	7.41693	FALSE	FALSE		TRUE	2	Transcript only
3825-18	P45983	MK08	Mitogen-activated protein kinase 8	MAPK8	ENSG00000107643	TRUE	12.8893	TRUE	TRUE	0.99169	TRUE	3	Expressed, promoter-supported
3827-22	Q9NQU5	PAK6	Serine/threonine-protein kinase PAK 6	PAK6	ENSG00000137843	TRUE	7.70099	FALSE	FALSE		TRUE	2	Transcript only
3828-54	Q9NRA1	PDGF-CC	Platelet-derived growth factor C	PDGFC	ENSG00000145431	TRUE	7.95901	FALSE	FALSE		TRUE	2	Transcript only
3831-21	P60484	pTEN	Phosphatidylinositol 3,4,5-trisphosphate 3-phosphatase and dual-specificity protein phosphatase PTEN	PTEN	ENSG00000171862	TRUE	12.4261	FALSE	FALSE		FALSE	1	Transcript only
3832-51	Q13882	PTK6	Protein-tyrosine kinase 6	PTK6	ENSG00000101213	FALSE	4.78019	FALSE	FALSE		TRUE	1	Not expressed
3835-11	O60603	TLR2	Toll-like receptor 2	TLR2	ENSG00000137462	FALSE	4.95657	FALSE	FALSE		TRUE	1	Not expressed
3836-51	P61960	UFM1	Ubiquitin-fold modifier 1	UFM1	ENSG00000120686	TRUE	11.8013	TRUE	TRUE	0.977839	FALSE	2	Expressed, promoter-unconfirmed
3837-6	P43403	ZAP70	Tyrosine-protein kinase ZAP-70	ZAP70	ENSG00000115085	TRUE	5.72076	FALSE	FALSE		FALSE	1	Transcript only
3839-60	O00170	AIP	AH receptor-interacting protein	AIP	ENSG00000110711	TRUE	10.1672	TRUE	TRUE	0.980609	TRUE	3	Expressed, promoter-supported
3844-2	P62937	Cyclophilin A	Peptidyl-prolyl cis-trans isomerase A	PPIA	ENSG00000196262	TRUE	13.3379	TRUE	TRUE	1	FALSE	2	Expressed, promoter-unconfirmed
3845-51	Q9NP97	DLRB1	Dynein light chain roadblock-type 1	DYNLRB1	ENSG00000125971	TRUE	9.30355	TRUE	TRUE	0.98338	TRUE	3	Expressed, promoter-supported
3847-56	O95571	ETHE1	Persulfide dioxygenase ETHE1, mitochondrial	ETHE1	ENSG00000105755	TRUE	7.97702	TRUE	TRUE	0.977839	TRUE	3	Expressed, promoter-supported
3848-14	P04406	GAPDH, liver	Glyceraldehyde-3-phosphate dehydrogenase	GAPDH	ENSG00000111640	TRUE	15.1434	TRUE	TRUE	1	FALSE	2	Expressed, promoter-unconfirmed
3852-19	P25685	HSP 40	DnaJ homolog subfamily B member 1	DNAJB1	ENSG00000132002	TRUE	11.335	TRUE	TRUE	1	TRUE	3	Expressed, promoter-supported
3853-56	P40925	MDHC	Malate dehydrogenase, cytoplasmic	MDH1	ENSG00000014641	TRUE	12.1031	TRUE	TRUE	1	TRUE	3	Expressed, promoter-supported
3854-24	Q13765	NACA	Nascent polypeptide-associated complex subunit alpha	NACA	ENSG00000196531	TRUE	13.1683	FALSE	FALSE		TRUE	2	Transcript only
3855-56	Q06830	Peroxiredoxin-1	Peroxiredoxin-1	PRDX1	ENSG00000117450	TRUE	11.8543	TRUE	TRUE	1	TRUE	3	Expressed, promoter-supported
3858-5	P24666	PPAC	Low molecular weight phosphotyrosine protein phosphatase	ACP1	ENSG00000143727	TRUE	11.485	TRUE	TRUE	1	FALSE	2	Expressed, promoter-unconfirmed
3859-50	P25786	PSA1	Proteasome subunit alpha type-1	PSMA1	ENSG00000129084	TRUE	9.87078	TRUE	TRUE	1	TRUE	3	Expressed, promoter-supported
3860-7	P60900	PSA6	Proteasome subunit alpha type-6	PSMA6	ENSG00000100902	TRUE	9.20917	TRUE	TRUE	1	TRUE	3	Expressed, promoter-supported
3864-5	P62081	RS7	40S ribosomal protein S7	RPS7	ENSG00000171863	TRUE	12.64	TRUE	TRUE	1	FALSE	2	Expressed, promoter-unconfirmed
3866-7	Q9Y3A5	SBDS	Ribosome maturation protein SBDS	SBDS	ENSG00000126524	TRUE	10.5788	TRUE	TRUE	0.98338	TRUE	3	Expressed, promoter-supported
3867-49	Q6UXD5	SE6L2	Seizure 6-like protein 2	SEZ6L2	ENSG00000174938	TRUE	13.1101	TRUE	TRUE	0.916898	FALSE	2	Expressed, promoter-unconfirmed
3868-8	O43765	SGTA	Small glutamine-rich tetratricopeptide repeat-containing protein alpha	SGTA	ENSG00000104969	TRUE	11.4645	TRUE	TRUE	1	TRUE	3	Expressed, promoter-supported
3872-2	P13693	TCTP	Translationally-controlled tumor protein	TPT1	ENSG00000133112	TRUE	13.9811	TRUE	TRUE	0.98892	FALSE	2	Expressed, promoter-unconfirmed
3873-51	P07202	TMA	Thyroid peroxidase	TPO	ENSG00000115705	FALSE	4.94269	FALSE	FALSE		TRUE	1	Not expressed
3874-8	P68036	UB2L3	Ubiquitin-conjugating enzyme E2 L3	UBE2L3	ENSG00000185651	TRUE	11.2022	TRUE	TRUE	1	TRUE	3	Expressed, promoter-supported
3875-62	Q99856	ARI3A	AT-rich interactive domain-containing protein 3A	ARID3A	ENSG00000116017	TRUE	11.3004	TRUE	TRUE	1	TRUE	3	Expressed, promoter-supported
3879-50	Q16543	CDC37	Hsp90 co-chaperone Cdc37	CDC37	ENSG00000105401	TRUE	11.5355	TRUE	TRUE	1	TRUE	3	Expressed, promoter-supported
3881-49	P63167	DLC8	Dynein light chain 1, cytoplasmic	DYNLL1	ENSG00000088986	TRUE	10.5842	TRUE	TRUE	0.631579	TRUE	3	Expressed, promoter-supported
3887-90	Q14974	IMB1	Importin subunit beta-1	KPNB1	ENSG00000108424	TRUE	12.9304	TRUE	TRUE	1	FALSE	2	Expressed, promoter-unconfirmed
3888-8	Q9UK53	ING1	Inhibitor of growth protein 1	ING1	ENSG00000153487	TRUE	9.78002	FALSE	FALSE		TRUE	2	Transcript only
3889-64	P20700	Lamin-B1	Lamin-B1	LMNB1	ENSG00000113368	TRUE	11.0327	TRUE	TRUE	1	FALSE	2	Expressed, promoter-unconfirmed
3890-8	P07195	LDH-H 1	L-lactate dehydrogenase B chain	LDHB	ENSG00000111716	TRUE	11.2961	TRUE	TRUE	1	FALSE	2	Expressed, promoter-unconfirmed
3891-56	O95243	MBD4	Methyl-CpG-binding domain protein 4	MBD4	ENSG00000129071	TRUE	9.96566	FALSE	FALSE		FALSE	1	Transcript only
3892-21	Q15648	MED-1	Mediator of RNA polymerase II transcription subunit 1	MED1	ENSG00000125686	TRUE	11.2768	FALSE	FALSE		TRUE	2	Transcript only
3893-64	Q13421	Mesothelin	Mesothelin	MSLN	ENSG00000102854	TRUE	5.69799	FALSE	FALSE		TRUE	2	Transcript only
3894-15	Q9UJ70	NAGK	N-acetyl-D-glucosamine kinase	NAGK	ENSG00000124357	TRUE	11.1523	TRUE	TRUE	1	TRUE	3	Expressed, promoter-supported
3896-5	P18669	Phosphoglycerate mutase 1	Phosphoglycerate mutase 1	PGAM1	ENSG00000171314	TRUE	12.6406	TRUE	TRUE	1	TRUE	3	Expressed, promoter-supported
3897-61	Q96GD0	PLPP	Pyridoxal phosphate phosphatase	PDXP	ENSG00000241360	TRUE	7.39545	TRUE	TRUE	0.99723	FALSE	2	Expressed, promoter-unconfirmed
3898-5	P51665	PSD7	26S proteasome non-ATPase regulatory subunit 7	PSMD7	ENSG00000103035	TRUE	11.299	TRUE	TRUE	1	FALSE	2	Expressed, promoter-unconfirmed
3902-21	P63208	SKP1	S-phase kinase-associated protein 1	SKP1	ENSG00000113558	TRUE	12.4979	TRUE	TRUE	1	TRUE	3	Expressed, promoter-supported
3903-49	O95219	Sorting nexin 4	Sorting nexin-4	SNX4	ENSG00000114520	TRUE	10.6096	TRUE	TRUE	0.99723	TRUE	3	Expressed, promoter-supported
3905-62	P61088	UBE2N	Ubiquitin-conjugating enzyme E2 N	UBE2N	ENSG00000177889	TRUE	11.6608	TRUE	TRUE	1	TRUE	3	Expressed, promoter-supported
4122-12	Q08345	discoidin domain receptor 1	Epithelial discoidin domain-containing receptor 1	DDR1	ENSG00000204580	TRUE	12.166	FALSE	FALSE		TRUE	2	Transcript only
4123-60	P08620	FGF-4	Fibroblast growth factor 4	FGF4	ENSG00000075388	FALSE	4.66023	FALSE	FALSE		TRUE	1	Not expressed
4124-24	P0DMV8	HSP 70	Heat shock 70 kDa protein 1A	HSPA1A	ENSG00000204389	TRUE	10.666	FALSE	FALSE		TRUE	2	Transcript only
4125-52	Q15109	sRAGE	Advanced glycosylation end product-specific receptor, soluble	AGER	ENSG00000204305	TRUE	8.43452	FALSE	FALSE		FALSE	1	Transcript only
4126-22	P17213	BPI	Bactericidal permeability-increasing protein	BPI	ENSG00000101425	TRUE	4.98466	FALSE	FALSE		TRUE	2	Transcript only
4127-75	P13671	C6	Complement component C6	C6	ENSG00000039537	TRUE	5.18147	FALSE	FALSE		FALSE	1	Transcript only
4128-27	O00175	Eotaxin-2	C-C motif chemokine 24	CCL24	ENSG00000106178	FALSE	4.60217	FALSE	FALSE		FALSE	0	Not expressed
4129-72	P00751	Factor B	Complement factor B	CFB	ENSG00000243649	TRUE	5.46589	FALSE	FALSE		TRUE	2	Transcript only
4130-71	P10767	FGF-6	Fibroblast growth factor 6	FGF6	ENSG00000111241	FALSE	4.60908	FALSE	FALSE		TRUE	1	Not expressed
4131-72	P02751	Fibronectin	Fibronectin	FN1	ENSG00000115414	TRUE	10.8494	TRUE	TRUE	0.545706	TRUE	3	Expressed, promoter-supported
4132-27	P19883	FST	Follistatin	FST	ENSG00000134363	TRUE	6.7103	FALSE	FALSE		TRUE	2	Transcript only
4133-54	P10144	Granzyme B	Granzyme B	GZMB	ENSG00000100453	FALSE	4.89193	FALSE	FALSE		FALSE	0	Not expressed
4136-40	Q8TAD2	IL-17D	Interleukin-17D	IL17D	ENSG00000172458	TRUE	8.221	FALSE	FALSE		TRUE	2	Transcript only
4137-57	Q9H293	IL-17E	Interleukin-25	IL25	ENSG00000166090	FALSE	4.71688	FALSE	FALSE		FALSE	0	Not expressed
4138-25	Q9NYY1	IL-20	Interleukin-20	IL20	ENSG00000162891	FALSE	4.63211	FALSE	FALSE		FALSE	0	Not expressed
4139-71	P08887	IL-6 sRa	Interleukin-6 receptor subunit alpha	IL6R	ENSG00000160712	TRUE	5.77648	FALSE	FALSE		TRUE	2	Transcript only
4140-3	P13232	IL-7	Interleukin-7	IL7	ENSG00000104432	TRUE	6.15374	FALSE	FALSE		FALSE	1	Transcript only
4141-79	P02778	IP-10	C-X-C motif chemokine 10	CXCL10	ENSG00000169245	FALSE	4.67032	FALSE	FALSE		FALSE	0	Not expressed
4143-74	P47992	Lymphotactin	Lymphotactin	XCL1	ENSG00000143184	TRUE	5.19938	FALSE	FALSE		FALSE	1	Transcript only
4144-13	Q99616	MCP-4	C-C motif chemokine 13	CCL13	ENSG00000181374	FALSE	4.59856	FALSE	FALSE		FALSE	0	Not expressed
4145-58	P20783	Neurotrophin-3	Neurotrophin-3	NTF3	ENSG00000185652	TRUE	6.84027	FALSE	FALSE		FALSE	1	Transcript only
4146-58	P34130	Neurotrophin-5	Neurotrophin-4	NTF4	ENSG00000225950	TRUE	5.31102	FALSE	FALSE		TRUE	2	Transcript only
4148-49	Q13219	PAPP-A	Pappalysin-1	PAPPA	ENSG00000182752	TRUE	11.3171	FALSE	FALSE		TRUE	2	Transcript only
4149-8	P01127	PDGF-BB	Platelet-derived growth factor subunit B	PDGFB	ENSG00000100311	TRUE	6.72366	FALSE	FALSE		TRUE	2	Transcript only
4150-75	P00747	Plasmin	Plasmin	PLG	ENSG00000122194	FALSE	4.93322	FALSE	FALSE		TRUE	1	Not expressed
4151-6	P00747	Plasminogen	Plasminogen	PLG	ENSG00000122194	FALSE	4.93322	FALSE	FALSE		TRUE	1	Not expressed
4152-58	P03952	Prekallikrein	Plasma kallikrein	KLKB1	ENSG00000164344	TRUE	5.33517	FALSE	FALSE		FALSE	1	Transcript only
4154-57	P16109	P-Selectin	P-selectin	SELP	ENSG00000174175	FALSE	4.87525	FALSE	FALSE		FALSE	0	Not expressed
4155-3	P24821	Tenascin	Tenascin	TNC	ENSG00000041982	TRUE	9.2658	TRUE	FALSE	0.240997	TRUE	2	Transcript only
4156-74	P61812	TGF-b2	Transforming growth factor beta-2	TGFB2	ENSG00000092969	TRUE	9.28177	TRUE	FALSE	0.490305	TRUE	2	Transcript only
4157-2	P00734	Thrombin	Thrombin	F2	ENSG00000180210	TRUE	5.47167	FALSE	FALSE		TRUE	2	Transcript only
4158-54	P00749	uPA	Urokinase-type plasminogen activator	PLAU	ENSG00000122861	TRUE	6.95938	FALSE	FALSE		TRUE	2	Transcript only
4159-130	P08603	Factor H	Complement factor H	CFH	ENSG00000000971	TRUE	6.61759	FALSE	FALSE		FALSE	1	Transcript only
4160-49	P08253	MMP-2	72 kDa type IV collagenase	MMP2	ENSG00000087245	TRUE	10.3249	FALSE	FALSE		TRUE	2	Transcript only
4162-54	P02787	Transferrin	Serotransferrin	TF	ENSG00000091513	TRUE	8.08168	TRUE	TRUE	1	TRUE	3	Expressed, promoter-supported
4163-5	P0C0S5	Histone H2A.z	Histone H2A.z	H2AZ1	ENSG00000164032	TRUE	11.934	FALSE	FALSE		FALSE	1	Transcript only
4179-57	P61981	14-3-3 protein gamma	14-3-3 protein gamma	YWHAG	ENSG00000170027	TRUE	14.6252	TRUE	TRUE	1	TRUE	3	Expressed, promoter-supported
4184-43	Q13542	4EBP2	Eukaryotic translation initiation factor 4E-binding protein 2	EIF4EBP2	ENSG00000148730	TRUE	12.6961	FALSE	FALSE		TRUE	2	Transcript only
4187-49	P52209	6-Phosphogluconate dehydrogenase	6-phosphogluconate dehydrogenase, decarboxylating	PGD	ENSG00000142657	TRUE	12.5132	TRUE	TRUE	1	TRUE	3	Expressed, promoter-supported
4188-1	O43488	Aflatoxin B1 aldehyde reductase	Aflatoxin B1 aldehyde reductase member 2	AKR7A2	ENSG00000053371	TRUE	9.24065	TRUE	TRUE	1	FALSE	2	Expressed, promoter-unconfirmed
4192-10	P14550	AK1A1	Alcohol dehydrogenase [NADP(+)]	AKR1A1	ENSG00000117448	TRUE	10.9057	TRUE	TRUE	1	TRUE	3	Expressed, promoter-supported
4194-26	Q92688	AN32B	Acidic leucine-rich nuclear phosphoprotein 32 family member B	ANP32B	ENSG00000136938	TRUE	9.84673	TRUE	TRUE	1	TRUE	3	Expressed, promoter-supported
4203-50	P23528	Cofilin-1	Cofilin-1	CFL1	ENSG00000172757	TRUE	13.3112	TRUE	TRUE	0.850416	TRUE	3	Expressed, promoter-supported
4209-60	Q9NP79	DRG-1	Vacuolar protein sorting-associated protein VTA1 homolog	VTA1	ENSG00000009844	TRUE	11.1759	TRUE	TRUE	0.869806	FALSE	2	Expressed, promoter-unconfirmed
4212-5	Q9UBC2	EP15R	Epidermal growth factor receptor substrate 15-like 1	EPS15L1	ENSG00000127527	TRUE	10.6644	TRUE	TRUE	1	TRUE	3	Expressed, promoter-supported
4217-49	Q99714	ERAB	3-hydroxyacyl-CoA dehydrogenase type-2	HSD17B10	ENSG00000072506	TRUE	8.87706	TRUE	TRUE	1	TRUE	3	Expressed, promoter-supported
4220-39	P16591	FER	Tyrosine-protein kinase Fer	FER	ENSG00000151422	TRUE	11.3822	FALSE	FALSE		TRUE	2	Transcript only
4224-7	O60506	HNRPQ	Heterogeneous nuclear ribonucleoprotein Q	SYNCRIP	ENSG00000135316	TRUE	11.5384	TRUE	TRUE	1	TRUE	3	Expressed, promoter-supported
4230-1	P78344	IF4G2	Eukaryotic translation initiation factor 4 gamma 2	EIF4G2	ENSG00000110321	TRUE	14.6984	TRUE	TRUE	1	FALSE	2	Expressed, promoter-unconfirmed
4232-19	P08069	IGF-I sR	Insulin-like growth factor 1 receptor	IGF1R	ENSG00000140443	TRUE	12.9758	FALSE	FALSE		TRUE	2	Transcript only
4234-8	Q01638	IL-1 R4	Interleukin-1 receptor-like 1	IL1RL1	ENSG00000115602	FALSE	4.62461	FALSE	FALSE		FALSE	0	Not expressed
4237-70	Q9UIC8	LCMT1	Leucine carboxyl methyltransferase 1	LCMT1	ENSG00000205629	TRUE	10.435	TRUE	TRUE	1	FALSE	2	Expressed, promoter-unconfirmed
4238-4	Q9HAP6	LIN7B	Protein lin-7 homolog B	LIN7B	ENSG00000104863	TRUE	9.44563	FALSE	FALSE		TRUE	2	Transcript only
4240-31	P14618	M2-PK	Pyruvate kinase PKM	PKM	ENSG00000067225	TRUE	13.7445	TRUE	TRUE	1	TRUE	3	Expressed, promoter-supported
4245-80	Q00987	MDM2	E3 ubiquitin-protein ligase Mdm2	MDM2	ENSG00000135679	TRUE	11.6238	FALSE	FALSE		TRUE	2	Transcript only
4246-40	P32004	NCAM-L1	Neural cell adhesion molecule L1	L1CAM	ENSG00000198910	TRUE	13.8551	TRUE	TRUE	1	TRUE	3	Expressed, promoter-supported
4249-64	P22392	NDP kinase B	Nucleoside diphosphate kinase B	NME2	ENSG00000243678	TRUE	7.20652	TRUE	TRUE	0.966759	TRUE	3	Expressed, promoter-supported
4250-23	Q9UNZ2	NSF1C	NSFL1 cofactor p47	NSFL1C	ENSG00000088833	TRUE	11.2119	TRUE	TRUE	1	TRUE	3	Expressed, promoter-supported
4254-6	Q8IVD9	NUDC3	NudC domain-containing protein 3	NUDCD3	ENSG00000015676	TRUE	12.1803	TRUE	FALSE	0.252078	TRUE	2	Transcript only
4258-15	Q9UQ80	PA2G4	Proliferation-associated protein 2G4	PA2G4	ENSG00000170515	TRUE	10.9738	TRUE	TRUE	1	FALSE	2	Expressed, promoter-unconfirmed
4261-55	P27169	paraoxonase 1	Serum paraoxonase/arylesterase 1	PON1	ENSG00000005421	FALSE	4.73484	FALSE	FALSE		TRUE	1	Not expressed
4267-81	O00541	PESC	Pescadillo homolog	PES1	ENSG00000100029	TRUE	10.3884	TRUE	TRUE	0.99723	TRUE	3	Expressed, promoter-supported
4271-75	Q99471	PFD5	Prefoldin subunit 5	PFDN5	ENSG00000123349	TRUE	7.93092	TRUE	TRUE	1	TRUE	3	Expressed, promoter-supported
4272-46	P06744	PHI	Glucose-6-phosphate isomerase	GPI	ENSG00000105220	TRUE	13.1892	TRUE	TRUE	1	TRUE	3	Expressed, promoter-supported
4276-10	P30086	prostatic binding protein	Phosphatidylethanolamine-binding protein 1	PEBP1	ENSG00000089220	TRUE	13.1211	TRUE	TRUE	1	FALSE	2	Expressed, promoter-unconfirmed
4278-14	P07237	Protein disulfide-isomerase	Protein disulfide-isomerase	P4HB	ENSG00000185624	TRUE	11.4888	TRUE	TRUE	1	FALSE	2	Expressed, promoter-unconfirmed
4280-47	P25787	PSA2	Proteasome subunit alpha type-2	PSMA2	ENSG00000106588	TRUE	7.86247	TRUE	TRUE	1	TRUE	3	Expressed, promoter-supported
4282-3	P62826	RAN	GTP-binding nuclear protein Ran	RAN	ENSG00000132341	TRUE	12.9262	TRUE	TRUE	1	TRUE	3	Expressed, promoter-supported
4284-18	Q14498	RBM39	RNA-binding protein 39	RBM39	ENSG00000131051	TRUE	13.3105	TRUE	TRUE	1	TRUE	3	Expressed, promoter-supported
4292-5	P54920	SNAA	Alpha-soluble NSF attachment protein	NAPA	ENSG00000105402	TRUE	9.79594	TRUE	TRUE	1	TRUE	3	Expressed, promoter-supported
4294-16	Q9NYA1	Sphingosine kinase 1	Sphingosine kinase 1	SPHK1	ENSG00000176170	TRUE	5.60946	FALSE	FALSE		TRUE	2	Transcript only
4297-62	Q9HCB6	Spondin-1	Spondin-1	SPON1	ENSG00000262655	TRUE	8.70885	FALSE	FALSE		TRUE	2	Transcript only
4301-58	P04183	Thymidine kinase	Thymidine kinase, cytosolic	TK1	ENSG00000167900	TRUE	5.77614	TRUE	FALSE	0.373961	FALSE	1	Transcript only
4304-18	Q8N3X6	transcription factor MLR1, isoform CRA_b	Ligand-dependent nuclear receptor corepressor-like protein	LCORL	ENSG00000178177	TRUE	11.3728	FALSE	FALSE		TRUE	2	Transcript only
4306-4	P29401	Transketolase	Transketolase	TKT	ENSG00000163931	TRUE	12.5814	TRUE	TRUE	1	TRUE	3	Expressed, promoter-supported
4309-59	P60174	Triosephosphate isomerase	Triosephosphate isomerase	TPI1	ENSG00000111669	TRUE	13.1707	TRUE	TRUE	1	TRUE	3	Expressed, promoter-supported
4314-12	Q9H773	XTP3A	dCTP pyrophosphatase 1	DCTPP1	ENSG00000179958	TRUE	9.10494	TRUE	TRUE	0.922438	TRUE	3	Expressed, promoter-supported
4318-12	P29350	PTP-1C	Tyrosine-protein phosphatase non-receptor type 6	PTPN6	ENSG00000111679	TRUE	6.00946	FALSE	FALSE		TRUE	2	Transcript only
4322-28	Q9BXJ7	AMNLS	Protein amnionless	AMN	ENSG00000166126	TRUE	5.86851	FALSE	FALSE		TRUE	2	Transcript only
4324-33	P09228	CYTT	Cystatin-SA	CST2	ENSG00000170369	FALSE	4.66425	FALSE	FALSE		TRUE	1	Not expressed
4328-2	Q9BWV1	BOC	Brother of CDO	BOC	ENSG00000144857	TRUE	8.11897	FALSE	FALSE		TRUE	2	Transcript only
4330-4	P07288	PSA	Prostate-specific antigen	KLK3	ENSG00000142515	FALSE	4.64745	FALSE	FALSE		FALSE	0	Not expressed
4332-6	Q9P126	CLC1B	C-type lectin domain family 1 member B	CLEC1B	ENSG00000165682	FALSE	4.60581	FALSE	FALSE		FALSE	0	Not expressed
4336-2	P0DJI8	SAA	Serum amyloid A-1 protein	SAA1	ENSG00000173432	FALSE	4.60291	FALSE	FALSE		FALSE	0	Not expressed
4337-49	P02741	CRP	C-reactive protein	CRP	ENSG00000132693	FALSE	4.80333	FALSE	FALSE		TRUE	1	Not expressed
4342-10	P05362	sICAM-1	Intercellular adhesion molecule 1	ICAM1	ENSG00000090339	TRUE	6.84092	FALSE	FALSE		FALSE	1	Transcript only
4355-13	Q9UIK4	DAPK2	Death-associated protein kinase 2	DAPK2	ENSG00000035664	TRUE	6.20695	FALSE	FALSE		TRUE	2	Transcript only
4359-87	O43781	DYRK3	Dual specificity tyrosine-phosphorylation-regulated kinase 3	DYRK3	ENSG00000143479	TRUE	9.27014	FALSE	FALSE		FALSE	1	Transcript only
4374-45	Q99988	MIC-1	Growth/differentiation factor 15	GDF15	ENSG00000130513	TRUE	7.74525	TRUE	FALSE	0.398892	TRUE	2	Transcript only
4389-2	O43323	DHH	Desert hedgehog protein N-product	DHH	ENSG00000139549	TRUE	6.29123	FALSE	FALSE		TRUE	2	Transcript only
4392-54	P61328	FGF-12	Fibroblast growth factor 12	FGF12	ENSG00000114279	TRUE	10.6171	FALSE	FALSE		TRUE	2	Transcript only
4393-3	O43320	FGF-16	Fibroblast growth factor 16	FGF16	ENSG00000196468	FALSE	4.92706	FALSE	FALSE		TRUE	1	Not expressed
4394-71	P55075	FGF-8A	Fibroblast growth factor 8 isoform A	FGF8	ENSG00000107831	TRUE	5.62856	FALSE	FALSE		TRUE	2	Transcript only
4396-54	Q8IU54	IFN-lambda 1	Interferon lambda-1	IFNL1	ENSG00000182393	FALSE	4.61326	FALSE	FALSE		TRUE	1	Not expressed
4397-26	Q8IZJ0	IFN-lambda 2	Interferon lambda-2	IFNL2	ENSG00000183709	FALSE	4.65529	FALSE	FALSE		FALSE	0	Not expressed
4407-10	P26927	MSP	Hepatocyte growth factor-like protein	MST1	ENSG00000173531	TRUE	9.89435	FALSE	FALSE		TRUE	2	Transcript only
4413-3	P03973	SLPI	Antileukoproteinase	SLPI	ENSG00000124107	FALSE	4.77691	FALSE	FALSE		FALSE	0	Not expressed
4414-69	P35247	SP-D	Pulmonary surfactant-associated protein D	SFTPD	ENSG00000133661	TRUE	5.62566	FALSE	FALSE		TRUE	2	Transcript only
4420-7	O43184	ADAM12	Disintegrin and metalloproteinase domain-containing protein 12	ADAM12	ENSG00000148848	TRUE	9.84876	FALSE	FALSE		TRUE	2	Transcript only
4423-77	Q07817	BCL2-like 1 protein	Bcl-2-like protein 1	BCL2L1	ENSG00000171552	TRUE	10.9773	TRUE	TRUE	0.709141	TRUE	3	Expressed, promoter-supported
4428-1	Q9Y4C5	CHST2	Carbohydrate sulfotransferase 2	CHST2	ENSG00000175040	TRUE	8.95406	FALSE	FALSE		TRUE	2	Transcript only
4429-51	Q9GZX3	CHST6	Carbohydrate sulfotransferase 6	CHST6	ENSG00000183196	TRUE	6.68804	FALSE	FALSE		TRUE	2	Transcript only
4430-44	Q9BWP8	Collectin Kidney 1	Collectin-11	COLEC11	ENSG00000118004	TRUE	6.15075	FALSE	FALSE		TRUE	2	Transcript only
4435-66	Q6UWV6	ENPP7	Ectonucleotide pyrophosphatase/phosphodiesterase family member 7	ENPP7	ENSG00000182156	FALSE	4.68437	FALSE	FALSE		TRUE	1	Not expressed
4436-1	O75355	ENTP3	Ectonucleoside triphosphate diphosphohydrolase 3	ENTPD3	ENSG00000168032	TRUE	5.7275	FALSE	FALSE		TRUE	2	Transcript only
4437-56	O75356	ENTP5	Ectonucleoside triphosphate diphosphohydrolase 5	ENTPD5	ENSG00000187097	TRUE	8.16442	FALSE	FALSE		FALSE	1	Transcript only
4440-15	Q96P31	FCRL3	Fc receptor-like protein 3	FCRL3	ENSG00000160856	FALSE	4.61309	FALSE	FALSE		TRUE	1	Not expressed
4452-9	Q86UE6	LRRT1	Leucine-rich repeat transmembrane neuronal protein 1	LRRTM1	ENSG00000162951	TRUE	8.16249	FALSE	FALSE		TRUE	2	Transcript only
4453-83	Q86VH5	LRRT3	Leucine-rich repeat transmembrane neuronal protein 3	LRRTM3	ENSG00000198739	TRUE	9.86477	FALSE	FALSE		TRUE	2	Transcript only
4455-89	Q08431	MFGM	Lactadherin	MFGE8	ENSG00000140545	TRUE	8.14056	TRUE	TRUE	0.980609	TRUE	3	Expressed, promoter-supported
4459-68	Q16549	PCSK7	Proprotein convertase subtilisin/kexin type 7	PCSK7	ENSG00000160613	TRUE	11.2604	FALSE	FALSE		TRUE	2	Transcript only
4460-8	O15530	PDPK1	3-phosphoinositide-dependent protein kinase 1	PDPK1	ENSG00000140992	TRUE	11.4027	FALSE	FALSE		TRUE	2	Transcript only
4464-10	Q9BZZ2	Sialoadhesin	Sialoadhesin	SIGLEC1	ENSG00000088827	TRUE	6.87117	FALSE	FALSE		TRUE	2	Transcript only
4467-49	Q14515	SPARCL1	SPARC-like protein 1	SPARCL1	ENSG00000152583	TRUE	5.65802	FALSE	FALSE		TRUE	2	Transcript only
4468-21	Q9NRA0	SPHK2	Sphingosine kinase 2	SPHK2	ENSG00000063176	TRUE	9.79106	FALSE	FALSE		TRUE	2	Transcript only
4469-78	Q7LFX5	ST4S6	Carbohydrate sulfotransferase 15	CHST15	ENSG00000182022	TRUE	12.0858	FALSE	FALSE		TRUE	2	Transcript only
4471-50	Q08188	TGM3	Protein-glutamine gamma-glutamyltransferase E	TGM3	ENSG00000125780	FALSE	4.6423	FALSE	FALSE		TRUE	1	Not expressed
4472-5	P07951	Tropomyosin 2	Tropomyosin beta chain	TPM2	ENSG00000198467	TRUE	9.39376	TRUE	TRUE	0.637119	TRUE	3	Expressed, promoter-supported
4474-19	P62979	Ubiquitin	Ubiquitin	RPS27A	ENSG00000143947	TRUE	13.3566	TRUE	TRUE	0.767313	FALSE	2	Expressed, promoter-unconfirmed
4476-22	P43403	ZAP70	Tyrosine-protein kinase ZAP-70	ZAP70	ENSG00000115085	TRUE	5.72076	FALSE	FALSE		FALSE	1	Transcript only
4479-14	P05155	C1-Esterase Inhibitor	Plasma protease C1 inhibitor	SERPING1	ENSG00000149131	TRUE	8.51551	FALSE	FALSE		TRUE	2	Transcript only
4480-59	P01024	C3b	Complement C3b	C3	ENSG00000125730	TRUE	5.46566	TRUE	TRUE	0.930748	TRUE	3	Expressed, promoter-supported
4487-1	P21781	FGF7	Fibroblast growth factor 7	FGF7	ENSG00000140285	TRUE	5.84038	FALSE	FALSE		TRUE	2	Transcript only
4491-4	Q01344	IL-5 Ra	Interleukin-5 receptor subunit alpha	IL5RA	ENSG00000091181	TRUE	5.30195	FALSE	FALSE		TRUE	2	Transcript only
4493-92	P20809	IL-11	Interleukin-11	IL11	ENSG00000095752	TRUE	6.73917	FALSE	FALSE		TRUE	2	Transcript only
4496-60	P39900	MMP-12	Macrophage metalloelastase	MMP12	ENSG00000262406	FALSE	4.63807	FALSE	FALSE		FALSE	0	Not expressed
4498-62	P13591	NCAM-120	Neural cell adhesion molecule 1, 120 kDa isoform	NCAM1	ENSG00000149294	TRUE	14.5538	TRUE	TRUE	1	TRUE	3	Expressed, promoter-supported
4499-21	P04085	PDGF-AA	Platelet-derived growth factor subunit A	PDGFA	ENSG00000197461	TRUE	8.4002	FALSE	FALSE		FALSE	1	Transcript only
4500-50	Q9Y240	SCGF-alpha	Stem cell growth factor-alpha	CLEC11A	ENSG00000105472	TRUE	7.92533	FALSE	FALSE		TRUE	2	Transcript only
4533-76	Q8TE58	ATS15	A disintegrin and metalloproteinase with thrombospondin motifs 15	ADAMTS15	ENSG00000166106	TRUE	7.62111	FALSE	FALSE		TRUE	2	Transcript only
4534-10	Q9GZN4	BSSP4	Brain-specific serine protease 4	PRSS22	ENSG00000005001	FALSE	4.68986	FALSE	FALSE		FALSE	0	Not expressed
4535-50	Q10588	BST1	ADP-ribosyl cyclase/cyclic ADP-ribose hydrolase 2	BST1	ENSG00000109743	TRUE	6.24595	TRUE	TRUE	0.880886	TRUE	3	Expressed, promoter-supported
4540-11	P45973	CBX5	Chromobox protein homolog 5	CBX5	ENSG00000094916	TRUE	14.1376	TRUE	TRUE	1	TRUE	3	Expressed, promoter-supported
4541-49	Q4KMG0	CDON	Cell adhesion molecule-related/down-regulated by oncogenes	CDON	ENSG00000064309	TRUE	10.9506	FALSE	FALSE		TRUE	2	Transcript only
4542-24	P10909	Clusterin	Clusterin	CLU	ENSG00000120885	TRUE	10.0304	TRUE	TRUE	1	TRUE	3	Expressed, promoter-supported
4543-65	Q86Y22	CONA1	Collagen alpha-1(XXIII) chain	COL23A1	ENSG00000050767	TRUE	5.85451	FALSE	FALSE		TRUE	2	Transcript only
4544-4	P02775	CTAP-III	Connective tissue-activating peptide III	PPBP	ENSG00000163736	FALSE	4.59722	FALSE	FALSE		FALSE	0	Not expressed
4545-53	Q96DA6	DnaJ homolog	Mitochondrial import inner membrane translocase subunit TIM14	DNAJC19	ENSG00000205981	TRUE	9.32611	TRUE	TRUE	0.66759	TRUE	3	Expressed, promoter-supported
4546-27	Q9UHX3	EMR2	Adhesion G protein-coupled receptor E2	ADGRE2	ENSG00000127507	FALSE	4.69829	FALSE	FALSE		TRUE	1	Not expressed
4547-59	Q9NZU1	FLRT1	Leucine-rich repeat transmembrane protein FLRT1	FLRT1	ENSG00000126500	TRUE	8.96079	FALSE	FALSE		TRUE	2	Transcript only
4548-4	P21217	Fucosyltransferase 3	Galactoside 3(4)-L-fucosyltransferase	FUT3	ENSG00000171124	TRUE	7.24292	FALSE	FALSE		TRUE	2	Transcript only
4549-78	Q11128	FUT5	Alpha-(1,3)-fucosyltransferase 5	FUT5	ENSG00000130383	TRUE	5.75017	FALSE	FALSE		FALSE	1	Transcript only
4551-72	Q8IZF4	GP114	Adhesion G-protein coupled receptor G5	ADGRG5	ENSG00000159618	FALSE	4.78891	FALSE	FALSE		TRUE	1	Not expressed
4553-65	Q7Z4V5	HDGR2	Hepatoma-derived growth factor-related protein 2	HDGFL2	ENSG00000167674	TRUE	11.4607	TRUE	TRUE	1	TRUE	3	Expressed, promoter-supported
4556-10	Q6ZMJ4	IL-34	Interleukin-34	IL34	ENSG00000157368	TRUE	5.49435	FALSE	FALSE		TRUE	2	Transcript only
4557-61	Q8IZU9	KIRR3	Kin of IRRE-like protein 3	KIRREL3	ENSG00000149571	TRUE	9.88108	FALSE	FALSE		TRUE	2	Transcript only
4559-64	Q16719	KYNU	Kynureninase	KYNU	ENSG00000115919	TRUE	5.17877	FALSE	FALSE		FALSE	1	Transcript only
4560-34	P06239	LCK	Tyrosine-protein kinase Lck	LCK	ENSG00000182866	FALSE	4.77008	FALSE	FALSE		TRUE	1	Not expressed
4562-1	P58417	NXPH1	Neurexophilin-1	NXPH1	ENSG00000122584	TRUE	7.54886	FALSE	FALSE		TRUE	2	Transcript only
4563-61	P19174	PLCG1	1-phosphatidylinositol 4,5-bisphosphate phosphodiesterase gamma-1	PLCG1	ENSG00000124181	TRUE	12.9802	TRUE	TRUE	0.867036	TRUE	3	Expressed, promoter-supported
4564-2	O60486	PLXC1	Plexin-C1	PLXNC1	ENSG00000136040	TRUE	9.81076	FALSE	FALSE		TRUE	2	Transcript only
4566-24	Q6UXX9	RSPO2	R-spondin-2	RSPO2	ENSG00000147655	TRUE	6.42474	FALSE	FALSE		TRUE	2	Transcript only
4567-82	O60880	SH21A	SH2 domain-containing protein 1A	SH2D1A	ENSG00000183918	FALSE	4.67901	FALSE	FALSE		FALSE	0	Not expressed
4568-17	O94991	SLIK5	SLIT and NTRK-like protein 5	SLITRK5	ENSG00000165300	TRUE	12.1975	TRUE	TRUE	0.722992	FALSE	2	Expressed, promoter-unconfirmed
4569-52	Q96PQ0	SORC2	VPS10 domain-containing receptor SorCS2	SORCS2	ENSG00000184985	TRUE	11.254	FALSE	FALSE		TRUE	2	Transcript only
4588-1	P01298	PH	Pancreatic hormone	PPY	ENSG00000108849	FALSE	4.78237	FALSE	FALSE		TRUE	1	Not expressed
4594-22	P18509	PACAP-38	Pituitary adenylate cyclase-activating polypeptide 38	ADCYAP1	ENSG00000141433	TRUE	10.0779	FALSE	FALSE		TRUE	2	Transcript only
4673-13	P05231	IL-6	Interleukin-6	IL6	ENSG00000136244	FALSE	4.61146	FALSE	FALSE		FALSE	0	Not expressed
4693-72	P31937	3HIDH	3-hydroxyisobutyrate dehydrogenase, mitochondrial	HIBADH	ENSG00000106049	TRUE	8.80046	TRUE	TRUE	1	TRUE	3	Expressed, promoter-supported
4696-2	P05413	FABP	Fatty acid-binding protein, heart	FABP3	ENSG00000121769	TRUE	8.50287	TRUE	TRUE	0.919668	TRUE	3	Expressed, promoter-supported
4697-59	P04141	GM-CSF	Granulocyte-macrophage colony-stimulating factor	CSF2	ENSG00000164400	FALSE	4.60118	FALSE	FALSE		FALSE	0	Not expressed
4703-87	P01374	TNF-b	Lymphotoxin-alpha	LTA	ENSG00000226979	TRUE	5.59707	FALSE	FALSE		FALSE	1	Transcript only
4706-17	P11171	41	Protein 4.1	EPB41	ENSG00000159023	TRUE	12.632	TRUE	TRUE	1	TRUE	3	Expressed, promoter-supported
4707-50	Q04917	14-3-3 eta	14-3-3 protein eta	YWHAH	ENSG00000128245	TRUE	12.3967	TRUE	TRUE	1	FALSE	2	Expressed, promoter-unconfirmed
4708-3	P14061	17-beta-HSD 1	Estradiol 17-beta-dehydrogenase 1	HSD17B1	ENSG00000108786	TRUE	6.32684	FALSE	FALSE		FALSE	1	Transcript only
4712-28	P05090	Apo D	Apolipoprotein D	APOD	ENSG00000189058	TRUE	5.15062	FALSE	FALSE		FALSE	1	Transcript only
4717-55	P08700	IL-3	Interleukin-3	IL3	ENSG00000164399	FALSE	4.60515	FALSE	FALSE		FALSE	0	Not expressed
4718-5	P23284	PPIB	Peptidyl-prolyl cis-trans isomerase B	PPIB	ENSG00000166794	TRUE	11.6733	TRUE	TRUE	1	TRUE	3	Expressed, promoter-supported
4719-58	P30101	Protein disulfide isomerase A3	Protein disulfide-isomerase A3	PDIA3	ENSG00000167004	TRUE	12.0858	TRUE	TRUE	1	TRUE	3	Expressed, promoter-supported
4721-54	Q07654	TFF3	Trefoil factor 3	TFF3	ENSG00000160180	TRUE	5.29979	FALSE	FALSE		TRUE	2	Transcript only
4763-31	P43652	Afamin	Afamin	AFM	ENSG00000079557	FALSE	4.62082	FALSE	FALSE		FALSE	0	Not expressed
4769-10	Q6UX06	Olfactomedin-4	Olfactomedin-4	OLFM4	ENSG00000102837	TRUE	5.18273	FALSE	FALSE		FALSE	1	Transcript only
4771-10	Q92484	ASM3A	Acid sphingomyelinase-like phosphodiesterase 3a	SMPDL3A	ENSG00000172594	TRUE	7.64942	FALSE	FALSE		TRUE	2	Transcript only
4775-34	P06396	Gelsolin	Gelsolin	GSN	ENSG00000148180	TRUE	8.82317	TRUE	TRUE	1	TRUE	3	Expressed, promoter-supported
4785-30	P08185	CBG	Corticosteroid-binding globulin	SERPINA6	ENSG00000170099	FALSE	4.60515	FALSE	FALSE		TRUE	1	Not expressed
4801-13	P22079	PERL	Lactoperoxidase	LPO	ENSG00000167419	FALSE	5.03271	FALSE	FALSE		TRUE	1	Not expressed
4807-13	P27658	CO8A1	Collagen alpha-1(VIII) chain	COL8A1	ENSG00000144810	TRUE	7.84375	FALSE	FALSE		FALSE	1	Transcript only
4811-33	Q14624	ITI heavy chain H4	Inter-alpha-trypsin inhibitor heavy chain H4	ITIH4	ENSG00000055955	TRUE	6.01745	TRUE	TRUE	0.903047	TRUE	3	Expressed, promoter-supported
4815-25	O95881	TXD12	Thioredoxin domain-containing protein 12	TXNDC12	ENSG00000117862	TRUE	7.91322	TRUE	TRUE	1	TRUE	3	Expressed, promoter-supported
4829-43	P31947	STRATIFIN	14-3-3 protein sigma	SFN	ENSG00000175793	TRUE	5.18939	FALSE	FALSE		TRUE	2	Transcript only
4831-4	P14151	sL-Selectin	L-Selectin	SELL	ENSG00000188404	TRUE	5.0295	FALSE	FALSE		FALSE	1	Transcript only
4832-75	O00220	TRAIL R1	Tumor necrosis factor receptor superfamily member 10A	TNFRSF10A	ENSG00000104689	TRUE	5.08628	FALSE	FALSE		TRUE	2	Transcript only
4834-61	P29317	Epithelial cell kinase	Ephrin type-A receptor 2	EPHA2	ENSG00000142627	TRUE	8.93362	TRUE	TRUE	0.950139	TRUE	3	Expressed, promoter-supported
4840-73	P09919	G-CSF	Granulocyte colony-stimulating factor	CSF3	ENSG00000108342	FALSE	4.78744	FALSE	FALSE		FALSE	0	Not expressed
4842-62	P51654	Glypican 3	Glypican-3	GPC3	ENSG00000147257	TRUE	8.71912	FALSE	FALSE		TRUE	2	Transcript only
4851-25	P01583	IL-1a	Interleukin-1 alpha	IL1A	ENSG00000115008	TRUE	5.76137	FALSE	FALSE		TRUE	2	Transcript only
4859-6	P36894	BMPR1A	Bone morphogenetic protein receptor type-1A	BMPR1A	ENSG00000107779	TRUE	10.7747	FALSE	FALSE		TRUE	2	Transcript only
4862-63	Q13873	BMP RII	Bone morphogenetic protein receptor type-2	BMPR2	ENSG00000204217	TRUE	12.4452	FALSE	FALSE		TRUE	2	Transcript only
4866-59	Q16620	TrkB	BDNF/NT-3 growth factors receptor	NTRK2	ENSG00000148053	TRUE	11.6685	FALSE	FALSE		TRUE	2	Transcript only
4867-15	P15692	VEGF121	Vascular endothelial growth factor A, isoform 121	VEGFA	ENSG00000112715	TRUE	12.7861	FALSE	FALSE		TRUE	2	Transcript only
4874-3	P03950	Angiogenin	Angiogenin	ANG	ENSG00000214274	TRUE	5.75263	FALSE	FALSE		TRUE	2	Transcript only
4876-32	P00740	Coagulation Factor IX	Coagulation factor IX	F9	ENSG00000101981	FALSE	4.60063	FALSE	FALSE		FALSE	0	Not expressed
4878-3	P00742	Coagulation Factor X	Coagulation Factor X	F10	ENSG00000126218	TRUE	5.83791	FALSE	FALSE		TRUE	2	Transcript only
4880-21	Q9UK05	GDF2	Growth/differentiation factor 2	GDF2	ENSG00000263761	FALSE	4.66169	FALSE	FALSE		TRUE	1	Not expressed
4883-56	P01308	Insulin	Insulin	INS	ENSG00000254647	FALSE	4.84664	FALSE	FALSE		FALSE	0	Not expressed
4886-3	P80098	MCP-3	C-C motif chemokine 7	CCL7	ENSG00000108688	FALSE	4.64647	FALSE	FALSE		FALSE	0	Not expressed
4889-82	O00755	WNT7A	Protein Wnt-7a	WNT7A	ENSG00000154764	TRUE	7.34101	FALSE	FALSE		TRUE	2	Transcript only
4890-10	P01189	ACTH	Corticotropin	POMC	ENSG00000115138	FALSE	4.80491	FALSE	FALSE		TRUE	1	Not expressed
4891-50	P01275	Glucagon	Glucagon	GCG	ENSG00000115263	FALSE	4.60589	FALSE	FALSE		TRUE	1	Not expressed
4900-8	P01024	C3a	C3a anaphylatoxin	C3	ENSG00000125730	TRUE	5.46566	TRUE	TRUE	0.930748	TRUE	3	Expressed, promoter-supported
4904-7	P42575	Caspase-2	Caspase-2	CASP2	ENSG00000106144	TRUE	9.86915	FALSE	FALSE		FALSE	1	Transcript only
4905-63	Q14019	Coactosin-like protein	Coactosin-like protein	COTL1	ENSG00000103187	TRUE	12.3602	TRUE	TRUE	1	TRUE	3	Expressed, promoter-supported
4906-35	P12259	Coagulation Factor V	Coagulation Factor V	F5	ENSG00000198734	TRUE	5.28527	FALSE	FALSE		TRUE	2	Transcript only
4908-6	P17813	Endoglin	Endoglin	ENG	ENSG00000106991	TRUE	5.4474	FALSE	FALSE		TRUE	2	Transcript only
4909-68	O00214	Galectin-8	Galectin-8	LGALS8	ENSG00000116977	TRUE	9.36444	FALSE	FALSE		TRUE	2	Transcript only
4910-21	P04054	GIB	Phospholipase A2	PLA2G1B	ENSG00000170890	FALSE	5.07551	FALSE	FALSE		TRUE	1	Not expressed
4911-49	P09211	Glutathione S-transferase Pi	Glutathione S-transferase P	GSTP1	ENSG00000084207	TRUE	12.1288	TRUE	TRUE	1	TRUE	3	Expressed, promoter-supported
4912-17	P17174	GOT1	Aspartate aminotransferase, cytoplasmic	GOT1	ENSG00000120053	TRUE	11.122	TRUE	TRUE	1	FALSE	2	Expressed, promoter-unconfirmed
4913-78	O15467	HCC-4	C-C motif chemokine 16	CCL16	ENSG00000275152	FALSE	4.60257	FALSE	FALSE		FALSE	0	Not expressed
4918-21	P01042	Kininogen, HMW	Kininogen-1	KNG1	ENSG00000113889	FALSE	4.62193	FALSE	FALSE		FALSE	0	Not expressed
4920-10	P61626	Lysozyme	Lysozyme C	LYZ	ENSG00000090382	TRUE	5.29812	FALSE	FALSE		TRUE	2	Transcript only
4922-13	Q99731	MIP-3b	C-C motif chemokine 19	CCL19	ENSG00000172724	FALSE	4.63345	FALSE	FALSE		FALSE	0	Not expressed
4923-79	P03971	MIS	Muellerian-inhibiting factor	AMH	ENSG00000104899	TRUE	9.15185	FALSE	FALSE		FALSE	1	Transcript only
4924-32	P03956	MMP-1	Interstitial collagenase	MMP1	ENSG00000196611	TRUE	5.83533	FALSE	FALSE		TRUE	2	Transcript only
4925-54	P45452	MMP-13	Collagenase 3	MMP13	ENSG00000137745	FALSE	4.78008	FALSE	FALSE		FALSE	0	Not expressed
4929-55	P04278	SHBG	Sex hormone-binding globulin	SHBG	ENSG00000129214	TRUE	5.9563	FALSE	FALSE		FALSE	1	Transcript only
4930-21	P52823	Stanniocalcin-1	Stanniocalcin-1	STC1	ENSG00000159167	TRUE	8.55131	FALSE	FALSE		TRUE	2	Transcript only
4931-59	P13726	TF	Tissue Factor	F3	ENSG00000117525	TRUE	6.2851	FALSE	FALSE		FALSE	1	Transcript only
4956-2	O14944	EPI	Epiregulin	EREG	ENSG00000124882	FALSE	4.76562	FALSE	FALSE		FALSE	0	Not expressed
4959-2	O95994	AGR2	Anterior gradient protein 2 homolog	AGR2	ENSG00000106541	FALSE	4.72185	FALSE	FALSE		TRUE	1	Not expressed
4960-72	P04083	annexin I	Annexin A1	ANXA1	ENSG00000135046	TRUE	7.01678	TRUE	TRUE	0.811634	FALSE	2	Expressed, promoter-unconfirmed
4961-17	P07355	annexin II	Annexin A2	ANXA2	ENSG00000182718	TRUE	10.2096	TRUE	TRUE	0.980609	TRUE	3	Expressed, promoter-supported
4962-52	Q49AH0	ARMEL	Cerebral dopamine neurotrophic factor	CDNF	ENSG00000185267	TRUE	6.27021	FALSE	FALSE		FALSE	1	Transcript only
4963-19	P56211	ARP19	cAMP-regulated phosphoprotein 19	ARPP19	ENSG00000128989	TRUE	13.2861	TRUE	TRUE	0.689751	TRUE	3	Expressed, promoter-supported
4964-67	Q9NZ08	ARTS1	Endoplasmic reticulum aminopeptidase 1	ERAP1	ENSG00000164307	TRUE	9.64512	TRUE	TRUE	0.969529	TRUE	3	Expressed, promoter-supported
4965-27	P06576	ATP synthase beta chain	ATP synthase subunit beta, mitochondrial	ATP5F1B	ENSG00000110955	TRUE	13.7906	TRUE	TRUE	1	TRUE	3	Expressed, promoter-supported
4967-1	Q07021	C1QBP	Complement component 1 Q subcomponent-binding protein, mitochondrial	C1QBP	ENSG00000108561	TRUE	10.5316	TRUE	TRUE	1	TRUE	3	Expressed, promoter-supported
4968-50	P40121	CAPG	Macrophage-capping protein	CAPG	ENSG00000042493	TRUE	5.4488	FALSE	FALSE		FALSE	1	Transcript only
4969-2	P00915	Carbonic anhydrase I	Carbonic anhydrase 1	CA1	ENSG00000133742	FALSE	4.61601	FALSE	FALSE		FALSE	0	Not expressed
4970-55	P00918	carbonic anhydrase II	Carbonic anhydrase 2	CA2	ENSG00000104267	TRUE	6.90615	FALSE	FALSE		FALSE	1	Transcript only
4971-1	Q9UBR2	CATZ	Cathepsin Z	CTSZ	ENSG00000101160	TRUE	6.97118	FALSE	FALSE		TRUE	2	Transcript only
4973-18	Q13489	cIAP-2	Baculoviral IAP repeat-containing protein 3	BIRC3	ENSG00000023445	TRUE	5.19909	FALSE	FALSE		FALSE	1	Transcript only
4976-57	P46108	CRK	Adapter molecule crk	CRK	ENSG00000167193	TRUE	11.0952	TRUE	TRUE	0.99723	TRUE	3	Expressed, promoter-supported
4978-54	Q9UJU6	DBNL	Drebrin-like protein	DBNL	ENSG00000136279	TRUE	11.8304	TRUE	TRUE	1	TRUE	3	Expressed, promoter-supported
4979-34	Q07507	DERM	Dermatopontin	DPT	ENSG00000143196	FALSE	4.65821	FALSE	FALSE		FALSE	0	Not expressed
4981-6	Q14574	DSC3	Desmocollin-3	DSC3	ENSG00000134762	TRUE	6.41543	FALSE	FALSE		TRUE	2	Transcript only
4982-54	P19957	Elafin	Elafin	PI3	ENSG00000124102	FALSE	4.63254	FALSE	FALSE		FALSE	0	Not expressed
4983-6	P30040	ERP29	Endoplasmic reticulum resident protein 29	ERP29	ENSG00000089248	TRUE	11.6541	TRUE	TRUE	1	TRUE	3	Expressed, promoter-supported
4984-83	P10768	Esterase D	S-formylglutathione hydrolase	ESD	ENSG00000139684	TRUE	11.2655	TRUE	TRUE	1	TRUE	3	Expressed, promoter-supported
4985-11	Q01469	FABPE	Fatty acid-binding protein, epidermal	FABP5	ENSG00000164687	TRUE	9.78235	TRUE	TRUE	1	FALSE	2	Expressed, promoter-unconfirmed
4986-59	Q05397	FAK1	Focal adhesion kinase 1	PTK2	ENSG00000169398	TRUE	12.4772	TRUE	TRUE	0.739612	TRUE	3	Expressed, promoter-supported
4987-17	P24071	FCAR	Immunoglobulin alpha Fc receptor	FCAR	ENSG00000186431	FALSE	4.62114	FALSE	FALSE		FALSE	0	Not expressed
4988-49	P22455	FGFR4	Fibroblast growth factor receptor 4	FGFR4	ENSG00000160867	TRUE	7.67346	FALSE	FALSE		TRUE	2	Transcript only
4989-7	P02679	Fibrinogen g-chain dimer	Fibrinogen gamma chain	FGG	ENSG00000171557	FALSE	4.73957	TRUE	TRUE	0.936288	FALSE	1	Protein only
4990-87	P07359	GP1BA	Platelet glycoprotein Ib alpha chain	GP1BA	ENSG00000185245	FALSE	4.80557	FALSE	FALSE		FALSE	0	Not expressed
4991-12	P78333	GPC5	Glypican-5	GPC5	ENSG00000179399	TRUE	7.39194	FALSE	FALSE		TRUE	2	Transcript only
4992-49	P28799	GRN	Granulins	GRN	ENSG00000030582	TRUE	9.2282	FALSE	FALSE		TRUE	2	Transcript only
4993-16	Q16772	GSTA3	Glutathione S-transferase A3	GSTA3	ENSG00000174156	FALSE	4.62214	FALSE	FALSE		FALSE	0	Not expressed
4995-16	P15428	HPG-	15-hydroxyprostaglandin dehydrogenase [NAD(+)]	HPGD	ENSG00000164120	TRUE	5.9665	FALSE	FALSE		FALSE	1	Transcript only
4996-66	P04196	HRG	Histidine-rich glycoprotein	HRG	ENSG00000113905	FALSE	4.65876	FALSE	FALSE		FALSE	0	Not expressed
4997-19	P38919	IF4A3	Eukaryotic initiation factor 4A-III	EIF4A3	ENSG00000141543	TRUE	10.6998	TRUE	TRUE	1	TRUE	3	Expressed, promoter-supported
5000-52	Q08380	LG3BP	Galectin-3-binding protein	LGALS3BP	ENSG00000108679	TRUE	11.3855	TRUE	TRUE	1	TRUE	3	Expressed, promoter-supported
5001-6	O75556	Mammaglobin 2	Mammaglobin-B	SCGB2A1	ENSG00000124939	FALSE	4.61015	FALSE	FALSE		FALSE	0	Not expressed
5002-76	P50281	MMP-14	Matrix metalloproteinase-14	MMP14	ENSG00000157227	TRUE	8.31978	FALSE	FALSE		TRUE	2	Transcript only
5004-69	Q15759	MK11	Mitogen-activated protein kinase 11	MAPK11	ENSG00000185386	TRUE	11.9137	FALSE	FALSE		TRUE	2	Transcript only
5005-4	P53778	MK12	Mitogen-activated protein kinase 12	MAPK12	ENSG00000188130	TRUE	11.9852	TRUE	TRUE	0.67313	TRUE	3	Expressed, promoter-supported
5006-71	O15264	MK13	Mitogen-activated protein kinase 13	MAPK13	ENSG00000156711	TRUE	8.10337	FALSE	FALSE		TRUE	2	Transcript only
5007-1	Q16539	MAPK14	Mitogen-activated protein kinase 14	MAPK14	ENSG00000112062	TRUE	10.4787	TRUE	TRUE	0.908587	TRUE	3	Expressed, promoter-supported
5008-51	P04179	Mn SOD	Superoxide dismutase [Mn], mitochondrial	SOD2	ENSG00000291237	FALSE		TRUE	TRUE	1	TRUE	2	Protein only
5009-11	P26038	Moesin	Moesin	MSN	ENSG00000147065	TRUE	11.6799	TRUE	TRUE	1	TRUE	3	Expressed, promoter-supported
5011-11	P43490	PBEF	Nicotinamide phosphoribosyltransferase	NAMPT	ENSG00000105835	TRUE	11.2178	TRUE	TRUE	0.99169	TRUE	3	Expressed, promoter-supported
5012-67	P00568	Myokinase, human	Adenylate kinase isoenzyme 1	AK1	ENSG00000106992	TRUE	8.55506	TRUE	TRUE	1	TRUE	3	Expressed, promoter-supported
5013-2	O00299	NCC27	Chloride intracellular channel protein 1	CLIC1	ENSG00000213719	TRUE	10.3846	TRUE	TRUE	1	TRUE	3	Expressed, promoter-supported
5014-49	P16333	NCK1	Cytoplasmic protein NCK1	NCK1	ENSG00000158092	TRUE	9.95116	FALSE	FALSE		FALSE	1	Transcript only
5015-15	Q13093	PAFAH	Platelet-activating factor acetylhydrolase	PLA2G7	ENSG00000146070	TRUE	6.60657	FALSE	FALSE		TRUE	2	Transcript only
5017-19	P30044	Peroxiredoxin-5	Peroxiredoxin-5, mitochondrial	PRDX5	ENSG00000126432	TRUE	11.953	TRUE	TRUE	1	TRUE	3	Expressed, promoter-supported
5018-68	P30041	Peroxiredoxin-6	Peroxiredoxin-6	PRDX6	ENSG00000117592	TRUE	10.6551	TRUE	TRUE	1	FALSE	2	Expressed, promoter-unconfirmed
5019-16	P09936	PGP9.5	Ubiquitin carboxyl-terminal hydrolase isozyme L1	UCHL1	ENSG00000154277	TRUE	13.7507	TRUE	TRUE	1	FALSE	2	Expressed, promoter-unconfirmed
5020-50	P00558	phosphoglycerate kinase 1	Phosphoglycerate kinase 1	PGK1	ENSG00000102144	TRUE	13.31	TRUE	TRUE	1	TRUE	3	Expressed, promoter-supported
5021-13	Q15181	PPase	Inorganic pyrophosphatase	PPA1	ENSG00000180817	TRUE	11.9774	TRUE	TRUE	1	TRUE	3	Expressed, promoter-supported
5023-23	P30566	PUR8	Adenylosuccinate lyase	ADSL	ENSG00000239900	TRUE	9.32752	TRUE	TRUE	1	TRUE	3	Expressed, promoter-supported
5024-67	P06400	Rb	Retinoblastoma-associated protein	RB1	ENSG00000139687	TRUE	10.5708	TRUE	FALSE	0.407202	FALSE	1	Transcript only
5026-66	P23396	RS3	40S ribosomal protein S3	RPS3	ENSG00000149273	TRUE	13.7116	TRUE	TRUE	1	FALSE	2	Expressed, promoter-unconfirmed
5028-59	Q86VB7	sCD163	Scavenger receptor cysteine-rich type 1 protein M130	CD163	ENSG00000177575	FALSE	4.77718	FALSE	FALSE		FALSE	0	Not expressed
5029-3	Q12884	SEPR	Prolyl endopeptidase FAP	FAP	ENSG00000078098	TRUE	5.91396	FALSE	FALSE		TRUE	2	Transcript only
5030-52	Q8IXJ6	SIRT2	NAD-dependent protein deacetylase sirtuin-2	SIRT2	ENSG00000068903	TRUE	10.6676	TRUE	TRUE	0.578947	TRUE	3	Expressed, promoter-supported
5031-10	Q13813	SPTA2	Spectrin alpha chain, non-erythrocytic 1	SPTAN1	ENSG00000197694	TRUE	15.5483	TRUE	TRUE	1	FALSE	2	Expressed, promoter-unconfirmed
5032-64	Q08945	SSRP1	FACT complex subunit SSRP1	SSRP1	ENSG00000149136	TRUE	12.1299	TRUE	TRUE	1	TRUE	3	Expressed, promoter-supported
5033-27	P09493	Tropomyosin 1 alpha chain	Tropomyosin alpha-1 chain	TPM1	ENSG00000140416	TRUE	12.1177	TRUE	TRUE	0.966759	TRUE	3	Expressed, promoter-supported
5034-79	P07478	Trypsin 2	Trypsin-2	PRSS2	ENSG00000275896	FALSE	4.60077	FALSE	FALSE		FALSE	0	Not expressed
5035-7	P04818	TS	Thymidylate synthase	TYMS	ENSG00000176890	TRUE	7.96762	TRUE	TRUE	0.903047	FALSE	2	Expressed, promoter-unconfirmed
5036-50	P98066	TSG-6	Tumor necrosis factor-inducible gene 6 protein	TNFAIP6	ENSG00000123610	FALSE	4.81244	FALSE	FALSE		FALSE	0	Not expressed
5060-62	Q9NZQ7	B7-H1	Programmed cell death 1 ligand 1	CD274	ENSG00000120217	TRUE	5.79276	FALSE	FALSE		TRUE	2	Transcript only
5061-27	O75144	B7-H2	ICOS ligand	ICOSLG	ENSG00000160223	FALSE	5.08143	FALSE	FALSE		FALSE	0	Not expressed
5062-60	Q15762	CD226	CD226 antigen	CD226	ENSG00000150637	TRUE	5.58103	FALSE	FALSE		FALSE	1	Transcript only
5063-12	Q9BZW8	CD244	Natural killer cell receptor 2B4	CD244	ENSG00000122223	FALSE	4.62806	FALSE	FALSE		TRUE	1	Not expressed
5065-8	Q01151	CD83	CD83 antigen	CD83	ENSG00000112149	TRUE	7.81643	FALSE	FALSE		TRUE	2	Transcript only
5066-134	Q08708	CLM6	CMRF35-like molecule 6	CD300C	ENSG00000167850	TRUE	5.26399	FALSE	FALSE		TRUE	2	Transcript only
5069-9	P08174	DAF	Complement decay-accelerating factor	CD55	ENSG00000196352	TRUE	8.87527	FALSE	FALSE		FALSE	1	Transcript only
5070-76	O95407	DcR3	Tumor necrosis factor receptor superfamily member 6B	TNFRSF6B	ENSG00000243509	FALSE		FALSE	FALSE		TRUE	1	Not expressed
5076-53	Q5JZY3	EPHAA	Ephrin type-A receptor 10	EPHA10	ENSG00000183317	TRUE	10.0558	FALSE	FALSE		TRUE	2	Transcript only
5078-82	O15197	EphB6	Ephrin type-B receptor 6	EPHB6	ENSG00000106123	TRUE	10.1909	FALSE	FALSE		TRUE	2	Transcript only
5080-131	Q14956	GPNMB:ECD	Transmembrane glycoprotein NMB:Extracellular domain	GPNMB	ENSG00000136235	TRUE	5.30682	FALSE	FALSE		TRUE	2	Transcript only
5082-51	Q9NP60	IL-1 sR9	X-linked interleukin-1 receptor accessory protein-like 2	IL1RAPL2	ENSG00000189108	TRUE	6.91589	FALSE	FALSE		TRUE	2	Transcript only
5084-154	Q9NRM6	IL-17B R	Interleukin-17 receptor B	IL17RB	ENSG00000056736	TRUE	5.67147	FALSE	FALSE		FALSE	1	Transcript only
5085-18	Q9UHF4	IL-20 Ra	Interleukin-20 receptor subunit alpha	IL20RA	ENSG00000016402	FALSE	4.79603	FALSE	FALSE		TRUE	1	Not expressed
5087-5	Q969J5	IL-22BP	Interleukin-22 receptor subunit alpha-2	IL22RA2	ENSG00000164485	FALSE	4.61608	FALSE	FALSE		FALSE	0	Not expressed
5088-175	Q5VWK5	IL-23 R	Interleukin-23 receptor	IL23R	ENSG00000162594	FALSE	4.62937	FALSE	FALSE		TRUE	1	Not expressed
5089-11	P16871	IL-7 Ra	Interleukin-7 receptor subunit alpha	IL7R	ENSG00000168685	TRUE	5.26447	FALSE	FALSE		TRUE	2	Transcript only
5090-49	Q8NHL6	ILT-2	Leukocyte immunoglobulin-like receptor subfamily B member 1	LILRB1	ENSG00000104972	FALSE	4.61044	FALSE	FALSE		FALSE	0	Not expressed
5091-28	Q8N423	ILT-4	Leukocyte immunoglobulin-like receptor subfamily B member 2	LILRB2	ENSG00000131042	FALSE	4.64387	FALSE	FALSE		TRUE	1	Not expressed
5092-51	P78504	JAG1:ECD	Protein jagged-1:Extracellular domain	JAG1	ENSG00000101384	TRUE	10.7376	FALSE	FALSE		TRUE	2	Transcript only
5093-47	Q9Y219	JAG2	Protein jagged-2	JAG2	ENSG00000184916	TRUE	10.6298	FALSE	FALSE		TRUE	2	Transcript only
5094-62	Q86YT9	JAML1	Junctional adhesion molecule-like	JAML	ENSG00000160593	FALSE	4.84619	FALSE	FALSE		TRUE	1	Not expressed
5095-21	Q99706	KI2L4	Killer cell immunoglobulin-like receptor 2DL4	KIR2DL4	ENSG00000189013	FALSE	4.59925	FALSE	FALSE		FALSE	0	Not expressed
5096-51	P43630	KI3L2	Killer cell immunoglobulin-like receptor 3DL2	KIR3DL2	ENSG00000240403	FALSE	4.60036	FALSE	FALSE		FALSE	0	Not expressed
5097-14	Q14943	KI3S1	Killer cell immunoglobulin-like receptor 3DS1	KIR3DS1	ENSG00000283719	FALSE		FALSE	FALSE		FALSE	0	Not expressed
5098-79	Q9NZS2	KLRF1	Killer cell lectin-like receptor subfamily F member 1	KLRF1	ENSG00000150045	FALSE	4.67654	FALSE	FALSE		FALSE	0	Not expressed
5099-14	P18627	LAG-3	Lymphocyte activation gene 3 protein	LAG3	ENSG00000089692	TRUE	6.70337	FALSE	FALSE		TRUE	2	Transcript only
5100-53	Q14108	LIMP II	Lysosome membrane protein 2	SCARB2	ENSG00000138760	TRUE	13.0824	TRUE	TRUE	1	TRUE	3	Expressed, promoter-supported
5102-55	Q29980	MICB	MHC class I polypeptide-related sequence B	MICB	ENSG00000204516	TRUE	5.65119	FALSE	FALSE		TRUE	2	Transcript only
5103-30	Q8TD46	MO2R1:ECD	Cell surface glycoprotein CD200 receptor 1:Isoform 4, Extracellular Domain	CD200R1	ENSG00000163606	TRUE	5.08119	FALSE	FALSE		FALSE	1	Transcript only
5104-57	O76036	NKp46	Natural cytotoxicity triggering receptor 1	NCR1	ENSG00000189430	FALSE	4.60571	FALSE	FALSE		FALSE	0	Not expressed
5105-2	Q9BZR6	Nogo Receptor	Reticulon-4 receptor	RTN4R	ENSG00000040608	TRUE	8.57166	FALSE	FALSE		TRUE	2	Transcript only
5106-52	Q04721	NOTC2	Neurogenic locus notch homolog protein 2	NOTCH2	ENSG00000134250	TRUE	9.89281	FALSE	FALSE		FALSE	1	Transcript only
5107-7	P46531	Notch 1	Neurogenic locus notch homolog protein 1	NOTCH1	ENSG00000148400	TRUE	8.66908	FALSE	FALSE		TRUE	2	Transcript only
5108-72	Q9UM47	Notch-3	Neurogenic locus notch homolog protein 3	NOTCH3	ENSG00000074181	TRUE	8.52637	FALSE	FALSE		TRUE	2	Transcript only
5109-24	Q92823	Nr-CAM	Neuronal cell adhesion molecule	NRCAM	ENSG00000091129	TRUE	12.8198	TRUE	TRUE	0.966759	TRUE	3	Expressed, promoter-supported
5110-84	P58400	NRX1B	Neurexin-1-beta	NRXN1	ENSG00000179915	TRUE	13.5	FALSE	FALSE		TRUE	2	Transcript only
5111-15	Q9HDB5	NRX3B	Neurexin-3-beta	NRXN3	ENSG00000021645	TRUE	10.4439	FALSE	FALSE		TRUE	2	Transcript only
5112-73	P41217	OX2G	OX-2 membrane glycoprotein	CD200	ENSG00000091972	TRUE	11.8379	TRUE	TRUE	0.99723	TRUE	3	Expressed, promoter-supported
5114-65	P16471	Prolactin Receptor	Prolactin receptor	PRLR	ENSG00000113494	TRUE	6.49461	FALSE	FALSE		TRUE	2	Transcript only
5115-31	Q969Z4	RELT	Tumor necrosis factor receptor superfamily member 19L	RELT	ENSG00000054967	TRUE	9.70096	FALSE	FALSE		TRUE	2	Transcript only
5116-62	Q9HCK4	ROBO2	Roundabout homolog 2	ROBO2	ENSG00000185008	TRUE	12.9707	FALSE	FALSE		TRUE	2	Transcript only
5117-14	Q96MS0	ROBO3	Roundabout homolog 3	ROBO3	ENSG00000154134	TRUE	9.30397	FALSE	FALSE		TRUE	2	Transcript only
5121-3	Q9H3T3	SEM6B	Semaphorin-6B	SEMA6B	ENSG00000167680	TRUE	11.5617	FALSE	FALSE		TRUE	2	Transcript only
5122-92	Q9H2E6	Semaphorin-6A	Semaphorin-6A	SEMA6A	ENSG00000092421	TRUE	11.7285	FALSE	FALSE		TRUE	2	Transcript only
5124-62	Q9UMF0	sICAM-5	Intercellular adhesion molecule 5	ICAM5	ENSG00000105376	TRUE	8.72853	TRUE	TRUE	0.567867	TRUE	3	Expressed, promoter-supported
5124-69	Q9UMF0	sICAM-5	Intercellular adhesion molecule 5	ICAM5	ENSG00000105376	TRUE	8.72853	TRUE	TRUE	0.567867	TRUE	3	Expressed, promoter-supported
5125-6	Q08ET2	SIG14	Sialic acid-binding Ig-like lectin 14	SIGLEC14	ENSG00000254415	FALSE	4.62505	FALSE	FALSE		FALSE	0	Not expressed
5128-53	Q96DU3	SLAF6	SLAM family member 6	SLAMF6	ENSG00000162739	FALSE	4.60232	FALSE	FALSE		FALSE	0	Not expressed
5129-12	Q14162	SREC-I	Scavenger receptor class F member 1	SCARF1	ENSG00000074660	TRUE	6.67248	FALSE	FALSE		TRUE	2	Transcript only
5131-15	Q9NS68	TAJ	Tumor necrosis factor receptor superfamily member 19	TNFRSF19	ENSG00000127863	TRUE	8.8908	FALSE	FALSE		TRUE	2	Transcript only
5132-71	Q6UWB1	TCCR	Interleukin-27 receptor subunit alpha	IL27RA	ENSG00000104998	TRUE	8.034	FALSE	FALSE		TRUE	2	Transcript only
5133-17	P37173	TGF-b R II	TGF-beta receptor type-2	TGFBR2	ENSG00000163513	TRUE	6.35018	FALSE	FALSE		TRUE	2	Transcript only
5134-52	Q8TDQ0	TIMD3	Hepatitis A virus cellular receptor 2	HAVCR2	ENSG00000135077	TRUE	6.27047	FALSE	FALSE		FALSE	1	Transcript only
5138-50	Q9NP84	TWEAKR	Tumor necrosis factor receptor superfamily member 12A	TNFRSF12A	ENSG00000006327	TRUE	8.25416	FALSE	FALSE		TRUE	2	Transcript only
5139-32	O95185	UNC5H3	Netrin receptor UNC5C	UNC5C	ENSG00000182168	TRUE	10.1699	FALSE	FALSE		FALSE	1	Transcript only
5140-56	Q6UXZ4	UNC5H4	Netrin receptor UNC5D	UNC5D	ENSG00000156687	TRUE	9.54923	FALSE	FALSE		TRUE	2	Transcript only
5178-5	Q13946	PDE7A	High affinity cAMP-specific 3',5'-cyclic phosphodiesterase 7A	PDE7A	ENSG00000205268	TRUE	11.3305	FALSE	FALSE		FALSE	1	Transcript only
5193-51	P01116	K-ras	GTPase KRas	KRAS	ENSG00000133703	TRUE	11.517	TRUE	TRUE	0.819945	TRUE	3	Expressed, promoter-supported
5196-7	P30419	NMT1	Glycylpeptide N-tetradecanoyltransferase 1	NMT1	ENSG00000136448	TRUE	11.8846	TRUE	TRUE	0.99723	TRUE	3	Expressed, promoter-supported
5201-50	O76083	PDE9A	High affinity cGMP-specific 3',5'-cyclic phosphodiesterase 9A	PDE9A	ENSG00000160191	TRUE	9.92556	FALSE	FALSE		TRUE	2	Transcript only
5202-4	Q08752	PPID	Peptidyl-prolyl cis-trans isomerase D	PPID	ENSG00000171497	TRUE	10.2596	TRUE	TRUE	0.99723	TRUE	3	Expressed, promoter-supported
5204-13	P61289	PSME3	Proteasome activator complex subunit 3	PSME3	ENSG00000131467	TRUE	10.4923	TRUE	TRUE	0.99723	TRUE	3	Expressed, promoter-supported
5223-59	Q14397	GCKR	Glucokinase regulatory protein	GCKR	ENSG00000084734	TRUE	6.71582	FALSE	FALSE		FALSE	1	Transcript only
5224-20	P68400	CSK21	Casein kinase II subunit alpha	CSNK2A1	ENSG00000101266	TRUE	12.6827	FALSE	FALSE		TRUE	2	Transcript only
5227-60	Q15118	PDK1	[Pyruvate dehydrogenase (acetyl-transferring)] kinase isozyme 1, mitochondrial	PDK1	ENSG00000152256	TRUE	10.8181	TRUE	TRUE	0.914127	FALSE	2	Expressed, promoter-unconfirmed
5228-25	Q02241	KIF23	Kinesin-like protein KIF23	KIF23	ENSG00000137807	TRUE	7.21311	FALSE	FALSE		FALSE	1	Transcript only
5229-90	P20839	IMDH1	Inosine-5'-monophosphate dehydrogenase 1	IMPDH1	ENSG00000106348	TRUE	11.1323	TRUE	TRUE	0.903047	TRUE	3	Expressed, promoter-supported
5230-99	P04035	HMGR	3-hydroxy-3-methylglutaryl-coenzyme A reductase	HMGCR	ENSG00000113161	TRUE	13.7853	FALSE	FALSE		FALSE	1	Transcript only
5231-79	Q8NBP7	PCSK9	Proprotein convertase subtilisin/kexin type 9	PCSK9	ENSG00000169174	TRUE	6.0108	FALSE	FALSE		TRUE	2	Transcript only
5236-2	P20393	NR1D1	Nuclear receptor subfamily 1 group D member 1	NR1D1	ENSG00000126368	TRUE	6.53046	FALSE	FALSE		TRUE	2	Transcript only
5238-26	Q9UNP9	PPIE	Peptidyl-prolyl cis-trans isomerase E	PPIE	ENSG00000084072	TRUE	10.0067	FALSE	FALSE		TRUE	2	Transcript only
5242-37	P45985	MP2K4	Dual specificity mitogen-activated protein kinase kinase 4	MAP2K4	ENSG00000065559	TRUE	12.1249	TRUE	TRUE	0.939058	TRUE	3	Expressed, promoter-supported
5246-64	O00408	cGMP-stimulated PDE	cGMP-dependent 3',5'-cyclic phosphodiesterase	PDE2A	ENSG00000186642	TRUE	8.58316	FALSE	FALSE		TRUE	2	Transcript only
5248-68	P30405	Cyclophilin F	Peptidyl-prolyl cis-trans isomerase F, mitochondrial	PPIF	ENSG00000108179	TRUE	9.29561	FALSE	FALSE		TRUE	2	Transcript only
5249-31	O94768	DRAK2	Serine/threonine-protein kinase 17B	STK17B	ENSG00000081320	TRUE	7.28991	FALSE	FALSE		TRUE	2	Transcript only
5250-53	P12268	IMDH2	Inosine-5'-monophosphate dehydrogenase 2	IMPDH2	ENSG00000178035	TRUE	11.8155	TRUE	TRUE	1	TRUE	3	Expressed, promoter-supported
5252-33	Q9HCR9	PDE11	Dual 3',5'-cyclic-AMP and -GMP phosphodiesterase 11A	PDE11A	ENSG00000128655	TRUE	7.78021	FALSE	FALSE		TRUE	2	Transcript only
5253-1	P54750	PDE1A	Calcium/calmodulin-dependent 3',5'-cyclic nucleotide phosphodiesterase 1A	PDE1A	ENSG00000115252	TRUE	5.50573	FALSE	FALSE		TRUE	2	Transcript only
5254-69	Q14432	PDE3A	cGMP-inhibited 3',5'-cyclic phosphodiesterase A	PDE3A	ENSG00000172572	TRUE	8.37867	FALSE	FALSE		FALSE	1	Transcript only
5255-22	Q08499	PDE4D	cAMP-specific 3',5'-cyclic phosphodiesterase 4D	PDE4D	ENSG00000113448	TRUE	10.5788	FALSE	FALSE		TRUE	2	Transcript only
5256-86	O76074	PDE5A	cGMP-specific 3',5'-cyclic phosphodiesterase	PDE5A	ENSG00000138735	TRUE	7.94745	FALSE	FALSE		TRUE	2	Transcript only
5260-80	P29597	TYK2	Non-receptor tyrosine-protein kinase TYK2	TYK2	ENSG00000105397	TRUE	10.6411	FALSE	FALSE		TRUE	2	Transcript only
5261-13	P42684	ABL2	Abelson tyrosine-protein kinase 2	ABL2	ENSG00000143322	TRUE	11.5036	FALSE	FALSE		TRUE	2	Transcript only
5262-57	O75815	BCAR3:SH2	Breast cancer anti-estrogen resistance protein 3:Src Homology domain	BCAR3	ENSG00000137936	TRUE	8.73191	FALSE	FALSE		TRUE	2	Transcript only
5264-65	P27797	calreticulin	Calreticulin	CALR	ENSG00000179218	TRUE	12.5904	TRUE	TRUE	1	TRUE	3	Expressed, promoter-supported
5265-12	O75791	GRB2-related adapter protein 2	GRB2-related adapter protein 2	GRAP2	ENSG00000100351	TRUE	5.34627	FALSE	FALSE		TRUE	2	Transcript only
5268-49	P51512	MMP-16	Matrix metalloproteinase-16	MMP16	ENSG00000156103	TRUE	11.7249	FALSE	FALSE		FALSE	1	Transcript only
5272-55	P29353	SHC1:SH2	SHC-transforming protein 1:Src Homology domain	SHC1	ENSG00000160691	TRUE	10.7098	FALSE	FALSE		TRUE	2	Transcript only
5275-28	P15498	VAV	Proto-oncogene vav	VAV1	ENSG00000141968	FALSE	4.89167	FALSE	FALSE		FALSE	0	Not expressed
5280-68	Q9H1K4	GHC2	Mitochondrial glutamate carrier 2	SLC25A18	ENSG00000182902	TRUE	5.69945	FALSE	FALSE		TRUE	2	Transcript only
5301-7	P51671	Eotaxin	Eotaxin	CCL11	ENSG00000172156	FALSE	4.59978	FALSE	FALSE		FALSE	0	Not expressed
5307-12	P00740	Coagulation Factor IXab	Coagulation factor IXab	F9	ENSG00000101981	FALSE	4.60063	FALSE	FALSE		FALSE	0	Not expressed
5312-49	P02649	Apo E2	Apolipoprotein E (isoform E2)	APOE	ENSG00000130203	TRUE	8.55661	TRUE	TRUE	0.855956	TRUE	3	Expressed, promoter-supported
5315-22	P45379	Troponin T	Troponin T, cardiac muscle	TNNT2	ENSG00000118194	FALSE	5.05411	FALSE	FALSE		TRUE	1	Not expressed
5316-54	P00734	Prothrombin	Prothrombin	F2	ENSG00000180210	TRUE	5.47167	FALSE	FALSE		TRUE	2	Transcript only
5335-73	P08133	annexin VI	Annexin A6	ANXA6	ENSG00000197043	TRUE	11.0818	TRUE	TRUE	1	TRUE	3	Expressed, promoter-supported
5337-64	P42081	B7-2	T-lymphocyte activation antigen CD86	CD86	ENSG00000114013	FALSE	4.64483	FALSE	FALSE		TRUE	1	Not expressed
5339-49	P06702	calgranulin B	Protein S100-A9	S100A9	ENSG00000163220	FALSE	4.60086	FALSE	FALSE		FALSE	0	Not expressed
5340-24	Q92851	Caspase-10:region 1	Caspase-10:region 1	CASP10	ENSG00000003400	FALSE	4.96508	FALSE	FALSE		FALSE	0	Not expressed
5343-74	P16870	CBPE	Carboxypeptidase E	CPE	ENSG00000109472	TRUE	13.5194	TRUE	TRUE	1	TRUE	3	Expressed, promoter-supported
5345-51	Q8WWK9	CKAP2	Cytoskeleton-associated protein 2	CKAP2	ENSG00000136108	TRUE	10.4519	TRUE	FALSE	0.401662	FALSE	1	Transcript only
5346-24	Q99829	CPNE1:C2, 1 and 2	Copine-1:Ca2+-dependent membrane-targeting module domains 1 and 2	CPNE1	ENSG00000214078	TRUE	11.5763	TRUE	TRUE	0.99723	FALSE	2	Expressed, promoter-unconfirmed
5347-59	P14635	Cyclin B1	G2/mitotic-specific cyclin-B1	CCNB1	ENSG00000134057	TRUE	8.32112	TRUE	FALSE	0.479224	TRUE	2	Transcript only
5349-69	O00548	DLL1	Delta-like protein 1	DLL1	ENSG00000198719	TRUE	10.4806	FALSE	FALSE		TRUE	2	Transcript only
5350-14	Q9Y625	GPC6	Glypican-6	GPC6	ENSG00000183098	TRUE	11.8778	TRUE	TRUE	0.99446	TRUE	3	Expressed, promoter-supported
5351-52	P22626	hnRNP A2/B1	Heterogeneous nuclear ribonucleoproteins A2/B1	HNRNPA2B1	ENSG00000122566	TRUE	13.8143	TRUE	TRUE	1	FALSE	2	Expressed, promoter-unconfirmed
5352-11	Q92956	HVEM	Tumor necrosis factor receptor superfamily member 14	TNFRSF14	ENSG00000157873	TRUE	6.14948	FALSE	FALSE		FALSE	1	Transcript only
5353-89	P18510	IL-1Ra	Interleukin-1 receptor antagonist protein	IL1RN	ENSG00000136689	FALSE	4.60425	FALSE	FALSE		FALSE	0	Not expressed
5354-11	P05783	Keratin 18	Keratin, type I cytoskeletal 18	KRT18	ENSG00000111057	TRUE	7.67738	TRUE	TRUE	0.944598	TRUE	3	Expressed, promoter-supported
5355-69	O43557	LIGHT	Tumor necrosis factor ligand superfamily member 14	TNFSF14	ENSG00000125735	FALSE	4.70181	FALSE	FALSE		FALSE	0	Not expressed
5356-2	P14174	MIF	Macrophage migration inhibitory factor	MIF	ENSG00000240972	TRUE	10.7704	TRUE	TRUE	1	TRUE	3	Expressed, promoter-supported
5357-60	Q8N0W4	NLGNX	Neuroligin-4, X-linked	NLGN4X	ENSG00000146938	TRUE	11.5637	FALSE	FALSE		TRUE	2	Transcript only
5358-3	Q99983	OMD	Osteomodulin	OMD	ENSG00000127083	FALSE	4.96993	FALSE	FALSE		TRUE	1	Not expressed
5359-65	P11309	PIM1	Serine/threonine-protein kinase pim-1	PIM1	ENSG00000137193	TRUE	9.67987	FALSE	FALSE		TRUE	2	Transcript only
5360-9	P31751	PKB beta	RAC-beta serine/threonine-protein kinase	AKT2	ENSG00000105221	TRUE	11.5933	FALSE	FALSE		TRUE	2	Transcript only
5363-51	O15041	Semaphorin 3E	Semaphorin-3E	SEMA3E	ENSG00000170381	TRUE	9.51719	FALSE	FALSE		TRUE	2	Transcript only
5364-7	Q01105	SET	Protein SET	SET	ENSG00000119335	TRUE	14.0233	TRUE	TRUE	1	TRUE	3	Expressed, promoter-supported
5383-14	Q96RJ3	BAFF Receptor	Tumor necrosis factor receptor superfamily member 13C	TNFRSF13C	ENSG00000159958	TRUE	6.19301	FALSE	FALSE		TRUE	2	Transcript only
5384-67	Q92994	BRF-1	Transcription factor IIIB 90 kDa subunit	BRF1	ENSG00000185024	TRUE	11.2857	FALSE	FALSE		TRUE	2	Transcript only
5392-73	P25445	Fas, soluble	Tumor necrosis factor receptor superfamily member 6	FAS	ENSG00000026103	TRUE	6.60682	FALSE	FALSE		TRUE	2	Transcript only
5400-52	P48357	sLeptin R	Leptin receptor, soluble	LEPR	ENSG00000116678	TRUE	8.95054	FALSE	FALSE		TRUE	2	Transcript only
5404-53	O75509	DR6	Tumor necrosis factor receptor superfamily member 21	TNFRSF21	ENSG00000146072	TRUE	11.187	FALSE	FALSE		TRUE	2	Transcript only
5410-53	P55291	CAD15:ECD	Cadherin-15:Extracellular domain	CDH15	ENSG00000129910	TRUE	5.53791	FALSE	FALSE		TRUE	2	Transcript only
5412-53	P26842	CD27	CD27 antigen	CD27	ENSG00000139193	FALSE	4.93346	FALSE	FALSE		FALSE	0	Not expressed
5424-55	Q9Y6Q6	RANK	Tumor necrosis factor receptor superfamily member 11A	TNFRSF11A	ENSG00000141655	FALSE	5.04101	FALSE	FALSE		TRUE	1	Not expressed
5430-66	P78324	SHPS1	Tyrosine-protein phosphatase non-receptor type substrate 1	SIRPA	ENSG00000198053	TRUE	8.37247	FALSE	FALSE		FALSE	1	Transcript only
5437-63	P05413	FABP	Fatty acid-binding protein, heart	FABP3	ENSG00000121769	TRUE	8.50287	TRUE	TRUE	0.919668	TRUE	3	Expressed, promoter-supported
5440-26	P48788	Troponin I, skeletal, fast twitch	Troponin I, fast skeletal muscle	TNNI2	ENSG00000130598	FALSE	4.90394	FALSE	FALSE		TRUE	1	Not expressed
5441-67	P19429	Troponin I	Troponin I, cardiac muscle	TNNI3	ENSG00000129991	TRUE	6.28763	FALSE	FALSE		TRUE	2	Transcript only
5443-62	P01160	ANP	Atrial natriuretic factor	NPPA	ENSG00000175206	FALSE	4.9464	FALSE	FALSE		TRUE	1	Not expressed
5451-1	Q13740	ALCAM	CD166 antigen	ALCAM	ENSG00000170017	TRUE	11.5006	TRUE	TRUE	0.98338	TRUE	3	Expressed, promoter-supported
5452-71	P07306	ASGR1	Asialoglycoprotein receptor 1	ASGR1	ENSG00000141505	TRUE	9.62127	FALSE	FALSE		TRUE	2	Transcript only
5456-59	Q96KN2	CNDP1	Beta-Ala-His dipeptidase	CNDP1	ENSG00000150656	TRUE	6.08042	FALSE	FALSE		TRUE	2	Transcript only
5457-5	Q5KU26	COLEC12	Collectin-12	COLEC12	ENSG00000158270	TRUE	9.05556	FALSE	FALSE		TRUE	2	Transcript only
5459-33	P01037	CYTN	Cystatin-SN	CST1	ENSG00000170373	FALSE	4.64031	FALSE	FALSE		TRUE	1	Not expressed
5460-60	Q9UMR2	DEAD-box protein 19B	ATP-dependent RNA helicase DDX19B	DDX19B	ENSG00000157349	TRUE	9.58683	FALSE	FALSE		TRUE	2	Transcript only
5462-62	O75636	Ficolin-3	Ficolin-3	FCN3	ENSG00000142748	FALSE	4.78376	FALSE	FALSE		FALSE	0	Not expressed
5463-22	P54826	GAS1	Growth arrest-specific protein 1	GAS1	ENSG00000180447	TRUE	7.68584	FALSE	FALSE		FALSE	1	Transcript only
5464-52	P62993	GRB2 adapter protein	Growth factor receptor-bound protein 2	GRB2	ENSG00000177885	TRUE	12.3726	TRUE	TRUE	1	TRUE	3	Expressed, promoter-supported
5465-32	O60243	H6ST1	Heparan-sulfate 6-O-sulfotransferase 1	HS6ST1	ENSG00000136720	TRUE	12.7603	FALSE	FALSE		TRUE	2	Transcript only
5467-15	P08238	HSP 90b	Heat shock protein HSP 90-beta	HSP90AB1	ENSG00000096384	TRUE	14.7428	TRUE	TRUE	1	TRUE	3	Expressed, promoter-supported
5468-67	Q8NAC3	IL-17 RC	Interleukin-17 receptor C	IL17RC	ENSG00000163702	TRUE	5.68909	FALSE	FALSE		FALSE	1	Transcript only
5475-10	P05771	PKC-B-II	Protein kinase C beta type (splice variant beta-II)	PRKCB	ENSG00000166501	TRUE	10.7949	FALSE	FALSE		TRUE	2	Transcript only
5476-66	P05129	PKC-G	Protein kinase C gamma type	PRKCG	ENSG00000126583	TRUE	7.91915	FALSE	FALSE		TRUE	2	Transcript only
5478-50	Q04609	PSMA	Glutamate carboxypeptidase 2	FOLH1	ENSG00000086205	TRUE	5.52828	FALSE	FALSE		TRUE	2	Transcript only
5480-49	P13501	RANTES	C-C motif chemokine 5	CCL5	ENSG00000271503	FALSE	4.71259	FALSE	FALSE		FALSE	0	Not expressed
5481-16	P20936	RASA1	Ras GTPase-activating protein 1	RASA1	ENSG00000145715	TRUE	11.4429	TRUE	TRUE	0.614958	TRUE	3	Expressed, promoter-supported
5483-1	Q96B86	RGMA	Repulsive guidance molecule A	RGMA	ENSG00000182175	TRUE	12.1703	FALSE	FALSE		TRUE	2	Transcript only
5484-63	P61247	RS3A	40S ribosomal protein S3a	RPS3A	ENSG00000145425	TRUE	13.3293	TRUE	TRUE	1	TRUE	3	Expressed, promoter-supported
5486-73	P13598	sICAM-2	Intercellular adhesion molecule 2	ICAM2	ENSG00000108622	FALSE	4.65048	FALSE	FALSE		FALSE	0	Not expressed
5487-7	Q9NQ25	SLAF7	SLAM family member 7	SLAMF7	ENSG00000026751	FALSE	4.6084	FALSE	FALSE		FALSE	0	Not expressed
5488-74	P12931	SRCN1	Proto-oncogene tyrosine-protein kinase Src isoform 2	SRC	ENSG00000197122	TRUE	11.1601	TRUE	TRUE	0.99723	TRUE	3	Expressed, promoter-supported
5489-18	P31948	Stress-induced-phosphoprotein 1	Stress-induced-phosphoprotein 1	STIP1	ENSG00000168439	TRUE	12.1836	TRUE	TRUE	1	TRUE	3	Expressed, promoter-supported
5490-53	Q08629	Testican-1	Testican-1	SPOCK1	ENSG00000152377	TRUE	12.4006	TRUE	TRUE	0.99723	TRUE	3	Expressed, promoter-supported
5491-12	Q92563	Testican-2	Testican-2	SPOCK2	ENSG00000107742	TRUE	13.7575	TRUE	TRUE	1	TRUE	3	Expressed, promoter-supported
5493-17	Q9BYP7	WNK3	Serine/threonine-protein kinase WNK3	WNK3	ENSG00000196632	TRUE	11.861	FALSE	FALSE		TRUE	2	Transcript only
5494-52	P62306	RUXF	Small nuclear ribonucleoprotein F	SNRPF	ENSG00000139343	TRUE	9.9853	TRUE	TRUE	0.977839	FALSE	2	Expressed, promoter-unconfirmed
5496-49	Q9HCB6	Spondin-1	Spondin-1	SPON1	ENSG00000262655	TRUE	8.70885	FALSE	FALSE		TRUE	2	Transcript only
5508-62	P07339	Cathepsin D	Cathepsin D	CTSD	ENSG00000117984	TRUE	9.72389	TRUE	TRUE	1	TRUE	3	Expressed, promoter-supported
5509-7	P01133	EGF:ECD	Epidermal growth factor:Extracellular domain	EGF	ENSG00000138798	TRUE	6.17391	FALSE	FALSE		TRUE	2	Transcript only
5526-53	Q9Y5U5	GITR	Tumor necrosis factor receptor superfamily member 18	TNFRSF18	ENSG00000186891	TRUE	5.15521	FALSE	FALSE		TRUE	2	Transcript only
5532-53	P11362	bFGF-R	Fibroblast growth factor receptor 1	FGFR1	ENSG00000077782	TRUE	11.5533	FALSE	FALSE		TRUE	2	Transcript only
5534-49	O14763	TRAIL R2:ECD	Tumor necrosis factor receptor superfamily member 10B:Extracellular domain, TNFR-Cys domains 1-3	TNFRSF10B	ENSG00000120889	TRUE	12.4521	TRUE	TRUE	0.919668	TRUE	3	Expressed, promoter-supported
5542-22	O14786	NRP1	Neuropilin-1	NRP1	ENSG00000099250	TRUE	12.057	FALSE	FALSE		TRUE	2	Transcript only
5581-28	Q08830	FGL1	Fibrinogen-like protein 1	FGL1	ENSG00000104760	FALSE	4.8168	FALSE	FALSE		TRUE	1	Not expressed
5583-62	P34925	RYK	Tyrosine-protein kinase RYK	RYK	ENSG00000163785	TRUE	10.1938	FALSE	FALSE		TRUE	2	Transcript only
5584-21	P20062	Holo-TC II	Holo-Transcobalamin-2	TCN2	ENSG00000185339	TRUE	8.89584	FALSE	FALSE		FALSE	1	Transcript only
5586-66	Q9UNW1	MINP1	Multiple inositol polyphosphate phosphatase 1	MINPP1	ENSG00000107789	TRUE	9.86429	FALSE	FALSE		FALSE	1	Transcript only
5587-3	Q9H6E4	CC134	Coiled-coil domain-containing protein 134	CCDC134	ENSG00000100147	TRUE	9.39231	TRUE	FALSE	0.315789	TRUE	2	Transcript only
5590-11	Q8TCW7	ZPLD1	Zona pellucida-like domain-containing protein 1	ZPLD1	ENSG00000170044	TRUE	5.33791	FALSE	FALSE		FALSE	1	Transcript only
5593-11	Q14554	PDIA5	Protein disulfide-isomerase A5	PDIA5	ENSG00000065485	TRUE	7.54296	TRUE	TRUE	0.825485	TRUE	3	Expressed, promoter-supported
5594-87	Q14696	MESD2	LDLR chaperone MESD	MESD	ENSG00000117899	TRUE	9.89971	TRUE	TRUE	1	TRUE	3	Expressed, promoter-supported
5596-75	P06127	CD5:ECD	T-cell surface glycoprotein CD5:Extracellular domain	CD5	ENSG00000110448	FALSE	4.6323	FALSE	FALSE		TRUE	1	Not expressed
5598-3	Q9H772	GREM2	Gremlin-2	GREM2	ENSG00000180875	TRUE	8.6488	FALSE	FALSE		TRUE	2	Transcript only
5599-88	Q8NBM8	PCYXL	Prenylcysteine oxidase-like	PCYOX1L	ENSG00000145882	TRUE	10.3075	TRUE	TRUE	0.916898	FALSE	2	Expressed, promoter-unconfirmed
5601-2	Q96PD5	PGRP-L	N-acetylmuramoyl-L-alanine amidase	PGLYRP2	ENSG00000161031	FALSE	4.60709	FALSE	FALSE		FALSE	0	Not expressed
5602-62	Q5GAN6	RNS10	Inactive ribonuclease-like protein 10	RNASE10	ENSG00000182545	TRUE	5.63679	FALSE	FALSE		TRUE	2	Transcript only
5604-30	Q9Y251	HPSE	Heparanase	HPSE	ENSG00000173083	TRUE	5.56938	FALSE	FALSE		TRUE	2	Transcript only
5605-77	O00587	MFNG	Beta-1,3-N-acetylglucosaminyltransferase manic fringe	MFNG	ENSG00000100060	TRUE	8.00768	FALSE	FALSE		TRUE	2	Transcript only
5606-24	P55081	MFAP1	Microfibrillar-associated protein 1	MFAP1	ENSG00000140259	TRUE	10.3583	TRUE	TRUE	0.944598	TRUE	3	Expressed, promoter-supported
5609-92	Q7Z5A7	F19A5	Protein FAM19A5	TAFA5	ENSG00000219438	TRUE	11.0938	FALSE	FALSE		TRUE	2	Transcript only
5610-32	Q5VUB5	CJ038	Protein FAM171A1	FAM171A1	ENSG00000148468	TRUE	11.5633	FALSE	FALSE		TRUE	2	Transcript only
5611-56	Q8NET1	D108B	Beta-defensin 108B	DEFB108B	ENSG00000184276	FALSE	4.66398	FALSE	FALSE		FALSE	0	Not expressed
5612-16	Q9BX68	HINT2	Histidine triad nucleotide-binding protein 2, mitochondrial	HINT2	ENSG00000137133	TRUE	7.44054	TRUE	TRUE	1	FALSE	2	Expressed, promoter-unconfirmed
5613-75	Q9GZY6	NTAL	Linker for activation of T-cells family member 2	LAT2	ENSG00000086730	TRUE	6.07597	FALSE	FALSE		TRUE	2	Transcript only
5614-44	P06850	CRH	Corticoliberin	CRH	ENSG00000147571	FALSE	4.78095	FALSE	FALSE		FALSE	0	Not expressed
5615-62	Q8WUF8	F172A	Protein FAM172A	ARB2A	ENSG00000113391	TRUE	10.4874	FALSE	FALSE		TRUE	2	Transcript only
5617-41	O15130	NPFF	Pro-FMRFamide-related neuropeptide FF	NPFF	ENSG00000139574	TRUE	5.40539	FALSE	FALSE		TRUE	2	Transcript only
5618-50	P58499	FAM3B	Protein FAM3B	FAM3B	ENSG00000183844	FALSE	4.84357	FALSE	FALSE		TRUE	1	Not expressed
5620-13	P19021	AMD	Peptidyl-glycine alpha-amidating monooxygenase	PAM	ENSG00000145730	TRUE	11.2827	TRUE	FALSE	0.429363	TRUE	2	Transcript only
5621-64	Q9NS62	THSD1	Thrombospondin type-1 domain-containing protein 1	THSD1	ENSG00000136114	TRUE	7.249	FALSE	FALSE		TRUE	2	Transcript only
5623-11	Q8TDQ1	CLM1	CMRF35-like molecule 1	CD300LF	ENSG00000186074	FALSE	4.6252	FALSE	FALSE		FALSE	0	Not expressed
5624-66	P41439	FOLR3	Folate receptor gamma	FOLR3	ENSG00000110203	FALSE	4.87292	FALSE	FALSE		FALSE	0	Not expressed
5626-20	Q99895	CTRC	Chymotrypsin-C	CTRC	ENSG00000162438	TRUE	5.43868	FALSE	FALSE		FALSE	1	Transcript only
5627-53	P01148	GON1	Progonadoliberin-1	GNRH1	ENSG00000147437	TRUE	7.06746	FALSE	FALSE		FALSE	1	Transcript only
5628-21	Q9NS98	SEM3G	Semaphorin-3G	SEMA3G	ENSG00000010319	TRUE	5.8461	FALSE	FALSE		TRUE	2	Transcript only
5629-58	P26715	NKG2A	NKG2-A/NKG2-B type II integral membrane protein	KLRC1	ENSG00000134545	FALSE	4.68747	FALSE	FALSE		FALSE	0	Not expressed
5630-48	Q9UGN4	CM35H	CMRF35-like molecule 8	CD300A	ENSG00000167851	FALSE	4.82014	FALSE	FALSE		TRUE	1	Not expressed
5631-83	P12872	MOTI	Promotilin	MLN	ENSG00000096395	TRUE	6.35585	FALSE	FALSE		TRUE	2	Transcript only
5632-6	Q9NQ79	CRAC1	Cartilage acidic protein 1	CRTAC1	ENSG00000095713	TRUE	10.5804	FALSE	FALSE		TRUE	2	Transcript only
5633-65	Q8N423	ILT-4	Leukocyte immunoglobulin-like receptor subfamily B member 2	LILRB2	ENSG00000131042	FALSE	4.64387	FALSE	FALSE		TRUE	1	Not expressed
5634-39	Q9H488	OFUT1	GDP-fucose protein O-fucosyltransferase 1	POFUT1	ENSG00000101346	TRUE	9.59625	TRUE	TRUE	0.936288	TRUE	3	Expressed, promoter-supported
5635-66	Q9NZC2	TREM2	Triggering receptor expressed on myeloid cells 2	TREM2	ENSG00000095970	FALSE	4.60891	FALSE	FALSE		FALSE	0	Not expressed
5636-10	P55083	MFAP4	Microfibril-associated glycoprotein 4	MFAP4	ENSG00000166482	TRUE	6.31836	FALSE	FALSE		TRUE	2	Transcript only
5637-81	Q9Y2I2	NTNG1	Netrin-G1	NTNG1	ENSG00000162631	TRUE	11.2372	FALSE	FALSE		TRUE	2	Transcript only
5638-23	Q8NBJ5	GT251	Procollagen galactosyltransferase 1	COLGALT1	ENSG00000130309	TRUE	10.6882	TRUE	TRUE	1	TRUE	3	Expressed, promoter-supported
5639-49	Q8TDF5	NETO1	Neuropilin and tolloid-like protein 1	NETO1	ENSG00000166342	TRUE	11.3624	FALSE	FALSE		FALSE	1	Transcript only
5643-2	Q6JVE9	LCN8	Epididymal-specific lipocalin-8	LCN8	ENSG00000204001	FALSE	4.70376	FALSE	FALSE		FALSE	0	Not expressed
5644-60	P34096	RNAS4	Ribonuclease 4	RNASE4	ENSG00000258818	FALSE	4.66052	FALSE	FALSE		TRUE	1	Not expressed
5646-20	Q93091	RNAS6	Ribonuclease K6	RNASE6	ENSG00000169413	FALSE	4.6007	FALSE	FALSE		FALSE	0	Not expressed
5648-28	Q6GPI1	CTRB2	Chymotrypsinogen B2	CTRB2	ENSG00000168928	FALSE	4.836	FALSE	FALSE		TRUE	1	Not expressed
5649-83	Q00888	PSG4	Pregnancy-specific beta-1-glycoprotein 4	PSG4	ENSG00000243137	FALSE	4.64399	FALSE	FALSE		FALSE	0	Not expressed
5650-9	Q15084	PDIA6	Protein disulfide-isomerase A6	PDIA6	ENSG00000143870	TRUE	11.6473	TRUE	TRUE	1	TRUE	3	Expressed, promoter-supported
5651-50	Q13046	PSG7	Putative pregnancy-specific beta-1-glycoprotein 7	PSG7	ENSG00000221878	FALSE	4.60388	FALSE	FALSE		FALSE	0	Not expressed
5653-23	A4D1T9	PRS37	Probable inactive serine protease 37	PRSS37	ENSG00000165076	FALSE	4.61632	FALSE	FALSE		FALSE	0	Not expressed
5654-70	Q96JJ7	TMX3	Protein disulfide-isomerase TMX3	TMX3	ENSG00000166479	TRUE	11.107	TRUE	TRUE	0.609418	TRUE	3	Expressed, promoter-supported
5656-53	P21128	PP11	Poly(U)-specific endoribonuclease	ENDOU	ENSG00000111405	TRUE	5.32047	FALSE	FALSE		FALSE	1	Transcript only
5657-28	Q11201	SIA4A	CMP-N-acetylneuraminate-beta-galactosamide-alpha-2,3-sialyltransferase 1	ST3GAL1	ENSG00000008513	TRUE	11.5172	FALSE	FALSE		TRUE	2	Transcript only
5658-64	P05160	coagulation factor XIII B	Coagulation factor XIII B chain	F13B	ENSG00000143278	FALSE	4.64027	FALSE	FALSE		FALSE	0	Not expressed
5659-11	P20396	TRH	Pro-Thyrotropin-releasing hormone	TRH	ENSG00000170893	TRUE	7.79089	FALSE	FALSE		TRUE	2	Transcript only
5660-51	P08294	SOD3	Extracellular superoxide dismutase [Cu-Zn]	SOD3	ENSG00000109610	FALSE	4.89258	FALSE	FALSE		TRUE	1	Not expressed
5661-15	Q14116	IL-18	Interleukin-18	IL18	ENSG00000150782	FALSE	4.74127	FALSE	FALSE		FALSE	0	Not expressed
5663-18	P10720	PF4V	Platelet factor 4 variant	PF4V1	ENSG00000109272	FALSE	4.61285	FALSE	FALSE		TRUE	1	Not expressed
5664-57	Q8N104	D106A	Beta-defensin 106	DEFB106A	ENSG00000186579	FALSE	4.5971	FALSE	FALSE		FALSE	0	Not expressed
5666-64	P27930	IL-1 sRII	Interleukin-1 receptor type 2	IL1R2	ENSG00000115590	FALSE	4.92988	FALSE	FALSE		TRUE	1	Not expressed
5667-3	Q13214	SEM3B	Semaphorin-3B	SEMA3B	ENSG00000012171	TRUE	8.85262	FALSE	FALSE		TRUE	2	Transcript only
5668-49	Q8TD06	AGR3	Anterior gradient protein 3	AGR3	ENSG00000173467	FALSE	4.61793	FALSE	FALSE		FALSE	0	Not expressed
5669-26	Q5JXA9	SIRB2	Signal-regulatory protein beta-2	SIRPB2	ENSG00000196209	FALSE	4.60805	FALSE	FALSE		FALSE	0	Not expressed
5671-1	P17538	Chymotrypsin	Chymotrypsinogen B	CTRB1	ENSG00000168925	FALSE	4.93973	FALSE	FALSE		FALSE	0	Not expressed
5675-6	P24821	Tenascin	Internal Use Only: Tenascin	TNC	ENSG00000041982	TRUE	9.2658	TRUE	FALSE	0.240997	TRUE	2	Transcript only
5676-54	P42127	ASIP	Agouti-signaling protein	ASIP	ENSG00000101440	FALSE	4.69352	FALSE	FALSE		TRUE	1	Not expressed
5677-15	Q6UXQ4	CB066	Uncharacterized protein C2orf66	C2orf66	ENSG00000187944	TRUE	5.74822	FALSE	FALSE		FALSE	1	Transcript only
5679-16	P81534	HBD-3	Beta-defensin 103	DEFB103B	ENSG00000177243	FALSE	4.5982	FALSE	FALSE		FALSE	0	Not expressed
5680-54	Q9NPH6	OBP2B	Odorant-binding protein 2b	OBP2B	ENSG00000171102	FALSE	4.68366	FALSE	FALSE		FALSE	0	Not expressed
5682-13	Q6EMK4	VASN	Vasorin	VASN	ENSG00000168140	TRUE	6.99981	FALSE	FALSE		TRUE	2	Transcript only
5687-5	P14314	GLU2B	Glucosidase 2 subunit beta	PRKCSH	ENSG00000130175	TRUE	12.0384	TRUE	TRUE	1	TRUE	3	Expressed, promoter-supported
5688-65	Q9NTU7	CBLN4	Cerebellin-4	CBLN4	ENSG00000054803	TRUE	6.48578	FALSE	FALSE		TRUE	2	Transcript only
5690-49	Q9NNX1	TUFT1	Tuftelin	TUFT1	ENSG00000143367	TRUE	10.2631	FALSE	FALSE		TRUE	2	Transcript only
5691-2	Q9H0B8	CRLD2	Cysteine-rich secretory protein LCCL domain-containing 2	CRISPLD2	ENSG00000103196	TRUE	6.34093	FALSE	FALSE		TRUE	2	Transcript only
5692-79	P01375	TNF-a	Tumor necrosis factor	TNF	ENSG00000232810	FALSE	4.85259	FALSE	FALSE		FALSE	0	Not expressed
5693-6	P48304	REG1B	Lithostathine-1-beta	REG1B	ENSG00000172023	FALSE	4.59829	FALSE	FALSE		FALSE	0	Not expressed
5694-57	Q9H4F8	SMOC1	SPARC-related modular calcium-binding protein 1	SMOC1	ENSG00000198732	TRUE	7.52399	FALSE	FALSE		TRUE	2	Transcript only
5695-5	Q96DR5	SPLC2	BPI fold-containing family A member 2	BPIFA2	ENSG00000131050	FALSE	4.61054	FALSE	FALSE		FALSE	0	Not expressed
5698-60	P22105	Tenascin-X	Tenascin-X	TNXB	ENSG00000168477	TRUE	9.68255	FALSE	FALSE		TRUE	2	Transcript only
5699-19	Q15884	CI061	Protein FAM189A2	ENTREP1	ENSG00000135063	TRUE	6.57234	FALSE	FALSE		TRUE	2	Transcript only
5701-81	P05452	Tetranectin	Tetranectin	CLEC3B	ENSG00000163815	TRUE	5.54771	FALSE	FALSE		FALSE	1	Transcript only
5703-26	Q99784	NOE1	Noelin	OLFM1	ENSG00000130558	TRUE	12.2503	FALSE	FALSE		TRUE	2	Transcript only
5704-74	P51124	Granzyme M	Granzyme M	GZMM	ENSG00000197540	TRUE	5.60342	FALSE	FALSE		TRUE	2	Transcript only
5707-55	P41970	ELK3	ETS domain-containing protein Elk-3	ELK3	ENSG00000111145	TRUE	6.26321	FALSE	FALSE		TRUE	2	Transcript only
5708-1	Q969E1	LEAP2	Liver-expressed antimicrobial peptide 2	LEAP2	ENSG00000164406	TRUE	6.1882	FALSE	FALSE		FALSE	1	Transcript only
5713-9	Q8IZI9	IFN-lambda 3	Interferon lambda-3	IFNL3	ENSG00000197110	FALSE	4.73657	FALSE	FALSE		FALSE	0	Not expressed
5714-88	P05013	IFNA6	Interferon alpha-6	IFNA6	ENSG00000120235	FALSE		FALSE	FALSE		FALSE	0	Not expressed
5715-4	Q9BUJ0	ABHEA	Protein ABHD14A	ABHD14A	ENSG00000248487	TRUE	8.21946	FALSE	FALSE		FALSE	1	Transcript only
5716-49	Q6PB30	CSAG1	Putative chondrosarcoma-associated gene 1 protein	CSAG1	ENSG00000198930	FALSE	4.60891	FALSE	FALSE		FALSE	0	Not expressed
5717-2	O75339	CILP	Cartilage intermediate layer protein 1	CILP	ENSG00000138615	TRUE	6.40163	FALSE	FALSE		FALSE	1	Transcript only
5719-66	Q15884	CI061	Protein FAM189A2	ENTREP1	ENSG00000135063	TRUE	6.57234	FALSE	FALSE		TRUE	2	Transcript only
5721-1	Q15762	CD226	CD226 antigen	CD226	ENSG00000150637	TRUE	5.58103	FALSE	FALSE		FALSE	1	Transcript only
5722-78	P42785	Prolylcarboxypeptidase	Lysosomal Pro-X carboxypeptidase	PRCP	ENSG00000137509	TRUE	10.516	TRUE	TRUE	1	TRUE	3	Expressed, promoter-supported
5723-4	P51460	INSL3	Insulin-like 3	INSL3	ENSG00000248099	TRUE	5.50423	FALSE	FALSE		FALSE	1	Transcript only
5724-58	Q6UWP8	SBSN	Suprabasin	SBSN	ENSG00000189001	TRUE	5.50921	FALSE	FALSE		FALSE	1	Transcript only
5725-1	Q99983	OMD	Osteomodulin	OMD	ENSG00000127083	FALSE	4.96993	FALSE	FALSE		TRUE	1	Not expressed
5727-35	Q6Y288	B3GLT	Beta-1,3-glucosyltransferase	B3GLCT	ENSG00000187676	TRUE	8.79069	TRUE	TRUE	0.626039	TRUE	3	Expressed, promoter-supported
5728-60	Q96LA6	FCRL1	Fc receptor-like protein 1	FCRL1	ENSG00000163534	FALSE	4.60899	FALSE	FALSE		FALSE	0	Not expressed
5729-27	Q9BQB4	SOST	Sclerostin	SOST	ENSG00000167941	TRUE	5.37587	FALSE	FALSE		TRUE	2	Transcript only
5730-60	O95715	BRAK	C-X-C motif chemokine 14	CXCL14	ENSG00000145824	TRUE	5.31955	FALSE	FALSE		FALSE	1	Transcript only
5731-1	Q6UWN8	ISK6	Serine protease inhibitor Kazal-type 6	SPINK6	ENSG00000178172	FALSE	4.73518	FALSE	FALSE		FALSE	0	Not expressed
5733-61	P01566	IFN10	Interferon alpha-10	IFNA10	ENSG00000186803	FALSE	4.60064	FALSE	FALSE		FALSE	0	Not expressed
5734-13	Q96NY8	nectin-4	Nectin-4	NECTIN4	ENSG00000143217	TRUE	5.1493	FALSE	FALSE		TRUE	2	Transcript only
5735-54	Q96EU7	C1GLC	C1GALT1-specific chaperone 1	C1GALT1C1	ENSG00000171155	TRUE	8.78045	FALSE	FALSE		TRUE	2	Transcript only
5736-1	Q5T2D2	TRML2	Trem-like transcript 2 protein	TREML2	ENSG00000112195	FALSE	4.62228	FALSE	FALSE		FALSE	0	Not expressed
5737-61	Q92854	SEM4D	Semaphorin-4D	SEMA4D	ENSG00000187764	TRUE	11.7849	FALSE	FALSE		TRUE	2	Transcript only
5738-25	P24821	Tenascin	Internal Use Only: Tenascin	TNC	ENSG00000041982	TRUE	9.2658	TRUE	FALSE	0.240997	TRUE	2	Transcript only
5739-75	P60985	KTDAP	Keratinocyte differentiation-associated protein	KRTDAP	ENSG00000188508	FALSE	4.7714	FALSE	FALSE		TRUE	1	Not expressed
5740-17	Q9Y6N7	ROBO1	Roundabout homolog 1	ROBO1	ENSG00000169855	TRUE	12.4574	FALSE	FALSE		TRUE	2	Transcript only
5741-55	P12724	ECP	Eosinophil cationic protein	RNASE3	ENSG00000169397	FALSE	4.5992	FALSE	FALSE		FALSE	0	Not expressed
5742-14	Q9NPH0	PPA6	Lysophosphatidic acid phosphatase type 6	ACP6	ENSG00000162836	TRUE	8.859	FALSE	FALSE		TRUE	2	Transcript only
5743-82	Q16568	CART	Cocaine- and amphetamine-regulated transcript protein	CARTPT	ENSG00000164326	TRUE	6.22776	FALSE	FALSE		TRUE	2	Transcript only
5744-12	Q9BUN1	CA056	Protein MENT	C1orf56	ENSG00000143443	TRUE	7.66676	FALSE	FALSE		TRUE	2	Transcript only
5745-64	O43692	PI15	Peptidase inhibitor 15	PI15	ENSG00000137558	TRUE	6.11999	FALSE	FALSE		FALSE	1	Transcript only
5746-37	P98172	EFNB1	Ephrin-B1	EFNB1	ENSG00000090776	TRUE	10.1171	FALSE	FALSE		TRUE	2	Transcript only
5747-67	P02818	Osteocalcin	Osteocalcin	BGLAP	ENSG00000242252	TRUE	5.58148	FALSE	FALSE		FALSE	1	Transcript only
5748-20	Q13510	Acid ceramidase	Acid ceramidase	ASAH1	ENSG00000104763	TRUE	11.4834	TRUE	TRUE	0.98338	FALSE	2	Expressed, promoter-unconfirmed
5749-53	P04118	COL	Colipase	CLPS	ENSG00000137392	FALSE	4.63723	FALSE	FALSE		TRUE	1	Not expressed
5751-14	Q6P1Q0	HCCR-1	LETM1 domain-containing protein 1	LETMD1	ENSG00000050426	TRUE	10.7414	FALSE	FALSE		TRUE	2	Transcript only
5752-63	Q96L08	SUSD3	Sushi domain-containing protein 3	SUSD3	ENSG00000157303	FALSE	4.82959	FALSE	FALSE		TRUE	1	Not expressed
5753-21	Q7Z5A9	F19A1	Protein FAM19A1	TAFA1	ENSG00000183662	TRUE	5.17359	FALSE	FALSE		TRUE	2	Transcript only
5754-76	Q9Y581	INSL6	Insulin-like peptide INSL6	INSL6	ENSG00000120210	FALSE	4.65804	FALSE	FALSE		TRUE	1	Not expressed
5755-29	P09681	GIP	Gastric inhibitory polypeptide	GIP	ENSG00000159224	TRUE	5.36755	FALSE	FALSE		FALSE	1	Transcript only
5756-66	Q9BXP8	PAPP2	Pappalysin-2	PAPPA2	ENSG00000116183	TRUE	9.23224	FALSE	FALSE		TRUE	2	Transcript only
5757-45	O95467	GNAS3	Neuroendocrine secretory protein 55	GNAS	ENSG00000087460	TRUE	15.0948	FALSE	FALSE		TRUE	2	Transcript only
5758-49	Q9UKQ9	kallikrein 9	Kallikrein-9	KLK9	ENSG00000213022	FALSE	4.60035	FALSE	FALSE		FALSE	0	Not expressed
5759-10	P52797	Ephrin-A3	Ephrin-A3	EFNA3	ENSG00000143590	TRUE	9.506	FALSE	FALSE		TRUE	2	Transcript only
5762-35	Q08648	Sperm-associated antigen 11	Sperm-associated antigen 11B	SPAG11B	ENSG00000164871	FALSE	4.59987	FALSE	FALSE		FALSE	0	Not expressed
5763-67	Q8WTQ1	HBD-4	Beta-defensin 104	DEFB104A	ENSG00000176782	FALSE		FALSE	FALSE		FALSE	0	Not expressed
5764-4	Q10471	GALT2	Polypeptide N-acetylgalactosaminyltransferase 2	GALNT2	ENSG00000143641	TRUE	11.826	TRUE	TRUE	1	TRUE	3	Expressed, promoter-supported
5765-53	Q5J5C9	DB121	Beta-defensin 121	DEFB121	ENSG00000204548	FALSE	4.59901	FALSE	FALSE		FALSE	0	Not expressed
5792-8	P02771	AFP	alpha-Fetoprotein	AFP	ENSG00000081051	FALSE	4.72749	FALSE	FALSE		FALSE	0	Not expressed
5798-3	P55957	BID	BH3-interacting domain death agonist	BID	ENSG00000015475	TRUE	9.23127	TRUE	TRUE	0.98338	TRUE	3	Expressed, promoter-supported
5801-72	P01138	b-NGF	beta-nerve growth factor	NGF	ENSG00000134259	TRUE	5.6453	FALSE	FALSE		TRUE	2	Transcript only
5803-24	P01024	C3d	Complement C3d fragment	C3	ENSG00000125730	TRUE	5.46566	TRUE	TRUE	0.930748	TRUE	3	Expressed, promoter-supported
5807-77	P32970	CD70	CD70 antigen	CD70	ENSG00000125726	TRUE	5.69079	FALSE	FALSE		TRUE	2	Transcript only
5810-25	P13385	Cripto	Teratocarcinoma-derived growth factor 1	CRIPTO	ENSG00000241186	FALSE	4.6177	FALSE	FALSE		FALSE	0	Not expressed
5813-58	P01588	Epo	Erythropoietin	EPO	ENSG00000130427	TRUE	5.31269	FALSE	FALSE		TRUE	2	Transcript only
5822-22	P39905	GDNF	Glial cell line-derived neurotrophic factor	GDNF	ENSG00000168621	TRUE	5.93499	FALSE	FALSE		TRUE	2	Transcript only
5825-49	P15260	IFN-g R1	Interferon gamma receptor 1	IFNGR1	ENSG00000027697	TRUE	10.2194	FALSE	FALSE		TRUE	2	Transcript only
5834-18	P15248	IL-9	Interleukin-9	IL9	ENSG00000145839	FALSE	4.59701	FALSE	FALSE		FALSE	0	Not expressed
5837-49	P42702	LIF sR	Leukemia inhibitory factor receptor	LIFR	ENSG00000113594	TRUE	11.1969	FALSE	FALSE		FALSE	1	Transcript only
5843-60	Q96KQ7	NG36	Histone-lysine N-methyltransferase EHMT2	EHMT2	ENSG00000204371	TRUE	12.1921	TRUE	TRUE	0.914127	TRUE	3	Expressed, promoter-supported
5846-24	Q13253	Noggin	Noggin	NOG	ENSG00000183691	TRUE	6.4843	FALSE	FALSE		TRUE	2	Transcript only
5852-6	P80511	S100A12	Protein S100-A12	S100A12	ENSG00000163221	FALSE	4.59814	FALSE	FALSE		FALSE	0	Not expressed
5854-60	P10636	tau	Microtubule-associated protein tau	MAPT	ENSG00000186868	TRUE	14.0691	TRUE	TRUE	1	TRUE	3	Expressed, promoter-supported
5858-6	P63104	14-3-3 protein zeta/delta	14-3-3 protein zeta/delta	YWHAZ	ENSG00000164924	TRUE	14.5608	TRUE	TRUE	1	TRUE	3	Expressed, promoter-supported
5861-78	P46952	3HAO	3-hydroxyanthranilate 3,4-dioxygenase	HAAO	ENSG00000162882	FALSE	4.86168	FALSE	FALSE		TRUE	1	Not expressed
5864-10	P04075	aldolase A	Fructose-bisphosphate aldolase A	ALDOA	ENSG00000149925	TRUE	9.13301	TRUE	TRUE	1	FALSE	2	Expressed, promoter-unconfirmed
5867-60	P05089	ARGI1	Arginase-1	ARG1	ENSG00000118520	FALSE	4.63126	FALSE	FALSE		FALSE	0	Not expressed
5870-23	Q92934	BAD	Bcl2-associated agonist of cell death	BAD	ENSG00000002330	TRUE	10.0715	FALSE	FALSE		TRUE	2	Transcript only
5879-51	Q13561	Dynactin subunit 2	Dynactin subunit 2	DCTN2	ENSG00000175203	TRUE	12.5461	TRUE	TRUE	1	TRUE	3	Expressed, promoter-supported
5882-34	P24534	EF-1-beta	Elongation factor 1-beta	EEF1B2	ENSG00000114942	TRUE	12.1967	TRUE	TRUE	1	TRUE	3	Expressed, promoter-supported
5885-55	Q15056	eIF-4H	Eukaryotic translation initiation factor 4H	EIF4H	ENSG00000106682	TRUE	12.9627	TRUE	TRUE	0.99723	TRUE	3	Expressed, promoter-supported
5888-29	P63241	eIF-5A-1	Eukaryotic translation initiation factor 5A-1	EIF5A	ENSG00000132507	TRUE	11.7335	TRUE	TRUE	1	TRUE	3	Expressed, promoter-supported
5897-58	P07492	Gastrin-releasing peptide	Gastrin-releasing peptide	GRP	ENSG00000134443	FALSE	4.70062	FALSE	FALSE		TRUE	1	Not expressed
5900-11	P49773	HINT1	Histidine triad nucleotide-binding protein 1	HINT1	ENSG00000169567	TRUE	12.2625	TRUE	TRUE	1	TRUE	3	Expressed, promoter-supported
5903-91	P11142	HSP70 protein 8	Heat shock cognate 71 kDa protein	HSPA8	ENSG00000109971	TRUE	14.6372	TRUE	TRUE	1	FALSE	2	Expressed, promoter-unconfirmed
5909-51	P15531	Nucleoside diphosphate kinase A	Nucleoside diphosphate kinase A	NME1	ENSG00000239672	TRUE	9.86685	TRUE	TRUE	1	TRUE	3	Expressed, promoter-supported
5915-58	P50542	PEX5	Peroxisomal targeting signal 1 receptor	PEX5	ENSG00000139197	TRUE	11.2411	FALSE	FALSE		FALSE	1	Transcript only
5918-5	Q06323	PSME1	Proteasome activator complex subunit 1	PSME1	ENSG00000092010	TRUE	9.7635	TRUE	TRUE	1	TRUE	3	Expressed, promoter-supported
5927-4	O95389	WISP-3	WNT1-inducible-signaling pathway protein 3	CCN6	ENSG00000112761	FALSE	4.88029	FALSE	FALSE		FALSE	0	Not expressed
5930-54	P19429	Troponin I	Troponin I, cardiac muscle	TNNI3	ENSG00000129991	TRUE	6.28763	FALSE	FALSE		TRUE	2	Transcript only
5936-53	P01375	TNF-a	Tumor necrosis factor	TNF	ENSG00000232810	FALSE	4.85259	FALSE	FALSE		FALSE	0	Not expressed
5939-42	O43508	TWEAK	Tumor necrosis factor ligand superfamily member 12	TNFSF12	ENSG00000239697	TRUE	5.20904	FALSE	FALSE		FALSE	1	Transcript only
5947-90	P40225	Tpo	Thrombopoietin	THPO	ENSG00000090534	TRUE	5.96955	FALSE	FALSE		TRUE	2	Transcript only
5954-62	P01270	PTH	Parathyroid hormone	PTH	ENSG00000152266	FALSE	4.60548	FALSE	FALSE		FALSE	0	Not expressed
5957-30	P61278	Somatostatin-28	Somatostatin-28	SST	ENSG00000157005	TRUE	7.90138	TRUE	TRUE	0.609418	TRUE	3	Expressed, promoter-supported
5963-9	Q6E0U4	Dermokine	Dermokine	DMKN	ENSG00000161249	TRUE	6.1599	FALSE	FALSE		TRUE	2	Transcript only
5970-61	O14960	LECT2	Leukocyte cell-derived chemotaxin-2	LECT2	ENSG00000145826	FALSE	4.60312	FALSE	FALSE		FALSE	0	Not expressed
5980-55	Q53S33	BOLA3	BolA-like protein 3	BOLA3	ENSG00000163170	TRUE	8.30184	FALSE	FALSE		FALSE	1	Transcript only
5981-6	P0DPI2	ES1	ES1 protein homolog, mitochondrial	GATD3	ENSG00000160221	TRUE	8.35062	FALSE	FALSE		TRUE	2	Transcript only
5982-50	Q03591	FHR1	Complement factor H-related protein 1	CFHR1	ENSG00000244414	TRUE	5.16649	FALSE	FALSE		FALSE	1	Transcript only
5988-49	O43557	LIGHT	Tumor necrosis factor ligand superfamily member 14	TNFSF14	ENSG00000125735	FALSE	4.70181	FALSE	FALSE		FALSE	0	Not expressed
5992-50	P01732	CD8A	T-cell surface glycoprotein CD8 alpha chain	CD8A	ENSG00000153563	TRUE	6.76841	FALSE	FALSE		TRUE	2	Transcript only
6003-28	Q99519	NEUR1	Sialidase-1	NEU1	ENSG00000204386	TRUE	9.76373	FALSE	FALSE		TRUE	2	Transcript only
6019-12	P0C862	C1T9A	Complement C1q and tumor necrosis factor-related protein 9A	C1QTNF9	ENSG00000240654	TRUE	5.09884	FALSE	FALSE		TRUE	2	Transcript only
6020-52	O95399	Urotensin-II	Urotensin-2	UTS2	ENSG00000049247	TRUE	5.91593	FALSE	FALSE		FALSE	1	Transcript only
6022-57	Q99435	NELL2	Protein kinase C-binding protein NELL2	NELL2	ENSG00000184613	TRUE	11.9248	FALSE	FALSE		TRUE	2	Transcript only
6024-68	P16870	CBPE	Carboxypeptidase E	CPE	ENSG00000109472	TRUE	13.5194	TRUE	TRUE	1	TRUE	3	Expressed, promoter-supported
6027-31	Q8WXF3	REL3	Relaxin-3	RLN3	ENSG00000171136	FALSE	4.63281	FALSE	FALSE		FALSE	0	Not expressed
6035-2	P15907	SIAT1	Beta-galactoside alpha-2,6-sialyltransferase 1	ST6GAL1	ENSG00000073849	TRUE	11.5771	FALSE	FALSE		TRUE	2	Transcript only
6036-78	Q5JZY3	EPHAA	Ephrin type-A receptor 10	EPHA10	ENSG00000183317	TRUE	10.0558	FALSE	FALSE		TRUE	2	Transcript only
6039-24	P24387	CRHBP	Corticotropin-releasing factor-binding protein	CRHBP	ENSG00000145708	TRUE	6.63019	FALSE	FALSE		TRUE	2	Transcript only
6042-52	P24821	Tenascin	Internal Use Only: Tenascin	TNC	ENSG00000041982	TRUE	9.2658	TRUE	FALSE	0.240997	TRUE	2	Transcript only
6049-64	Q13332	PTPRS	Receptor-type tyrosine-protein phosphatase S	PTPRS	ENSG00000105426	TRUE	14.2047	TRUE	TRUE	0.842105	TRUE	3	Expressed, promoter-supported
6054-6	O95157	NXPH3	Neurexophilin-3	NXPH3	ENSG00000182575	TRUE	7.41619	FALSE	FALSE		TRUE	2	Transcript only
6055-53	P17181	IFN-a/b R1	Interferon alpha/beta receptor 1	IFNAR1	ENSG00000142166	TRUE	10.9898	FALSE	FALSE		TRUE	2	Transcript only
6060-2	P12273	PIP	Prolactin-inducible protein	PIP	ENSG00000159763	FALSE	4.59792	FALSE	FALSE		FALSE	0	Not expressed
6064-4	Q9BS26	TXNDC4	Endoplasmic reticulum resident protein 44	ERP44	ENSG00000023318	TRUE	10.8504	TRUE	TRUE	0.797784	TRUE	3	Expressed, promoter-supported
6069-71	Q8NBJ7	SUMF2	Sulfatase-modifying factor 2	SUMF2	ENSG00000129103	TRUE	11.0754	TRUE	TRUE	1	TRUE	3	Expressed, promoter-supported
6075-61	P07686	Hexosaminidase B	Beta-hexosaminidase subunit beta	HEXB	ENSG00000049860	TRUE	9.64218	TRUE	TRUE	0.99723	TRUE	3	Expressed, promoter-supported
6077-63	Q9NZK5	CECR1	Adenosine deaminase CECR1	ADA2	ENSG00000093072	TRUE	9.84537	FALSE	FALSE		TRUE	2	Transcript only
6079-59	Q8TE99	ACPL2	2-phosphoxylose phosphatase 1	PXYLP1	ENSG00000155893	TRUE	11.0029	FALSE	FALSE		FALSE	1	Transcript only
6081-52	Q9UKZ9	PCOC2	Procollagen C-endopeptidase enhancer 2	PCOLCE2	ENSG00000163710	TRUE	6.72648	FALSE	FALSE		TRUE	2	Transcript only
6086-15	Q6WN34	CRDL2	Chordin-like protein 2	CHRDL2	ENSG00000054938	FALSE	4.87881	FALSE	FALSE		TRUE	1	Not expressed
6103-70	Q96RD9	FCRL5	Fc receptor-like protein 5	FCRL5	ENSG00000143297	FALSE	4.62242	FALSE	FALSE		FALSE	0	Not expressed
6104-1	Q8N441	FGRL1	Fibroblast growth factor receptor-like 1	FGFRL1	ENSG00000127418	TRUE	8.27942	FALSE	FALSE		TRUE	2	Transcript only
6107-3	Q9UNI1	ELA1	Chymotrypsin-like elastase family member 1	CELA1	ENSG00000139610	FALSE	4.64052	FALSE	FALSE		FALSE	0	Not expressed
6113-31	P14138	Endothelin 3	Endothelin-3	EDN3	ENSG00000124205	TRUE	5.74894	FALSE	FALSE		TRUE	2	Transcript only
6117-4	P0DMV8	HSP 70	Internal Use Only: Heat shock 70 kDa protein 1A	HSPA1A	ENSG00000204389	TRUE	10.666	FALSE	FALSE		TRUE	2	Transcript only
6119-14	Q7Z304	MAMC2	MAM domain-containing protein 2	MAMDC2	ENSG00000165072	TRUE	7.84043	FALSE	FALSE		TRUE	2	Transcript only
6123-69	P04637	p53	Cellular tumor antigen p53	TP53	ENSG00000141510	TRUE	9.00581	FALSE	FALSE		FALSE	1	Transcript only
6151-18	P46734	MP2K3	Dual specificity mitogen-activated protein kinase kinase 3	MAP2K3	ENSG00000034152	TRUE	8.50248	TRUE	TRUE	0.584488	TRUE	3	Expressed, promoter-supported
6168-11	P04637	p53 R175H	Cellular tumor antigen p53 R175H mutant	TP53	ENSG00000141510	TRUE	9.00581	FALSE	FALSE		FALSE	1	Transcript only
6172-7	P0CG48	PolyUbiquitin K63	PolyUbiquitin K63-linked	UBC	ENSG00000150991	TRUE	14.1251	FALSE	FALSE		TRUE	2	Transcript only
6207-10	P07602	prosaposin	Prosaposin	PSAP	ENSG00000197746	TRUE	14.0073	TRUE	TRUE	1	TRUE	3	Expressed, promoter-supported
6209-2	P19801	ABP1	Amiloride-sensitive amine oxidase [copper-containing]	AOC1	ENSG00000002726	FALSE	4.67122	FALSE	FALSE		FALSE	0	Not expressed
6210-100	P01569	IFNA5	Interferon alpha-5	IFNA5	ENSG00000147873	FALSE	4.69528	FALSE	FALSE		FALSE	0	Not expressed
6213-10	Q6NT52	CGB2	Choriogonadotropin subunit beta variant 2	CGB2	ENSG00000104818	FALSE	4.61423	FALSE	FALSE		FALSE	0	Not expressed
6214-84	P32881	IFNA8	Interferon alpha-8	IFNA8	ENSG00000120242	FALSE	4.59823	FALSE	FALSE		FALSE	0	Not expressed
6217-23	O00391	QSCN6	Sulfhydryl oxidase 1	QSOX1	ENSG00000116260	TRUE	10.5695	FALSE	FALSE		TRUE	2	Transcript only
6219-14	Q5EBL8	PDZ11	PDZ domain-containing protein 11	PDZD11	ENSG00000120509	TRUE	9.29585	FALSE	FALSE		FALSE	1	Transcript only
6221-1	Q9BRR6	ADPGK	ADP-dependent glucokinase	ADPGK	ENSG00000159322	TRUE	9.63406	TRUE	TRUE	0.806094	TRUE	3	Expressed, promoter-supported
6223-5	Q16661	GUC2B	Guanylate cyclase activator 2B	GUCA2B	ENSG00000044012	FALSE	4.60501	FALSE	FALSE		FALSE	0	Not expressed
6225-3	Q16651	Prostasin	Prostasin	PRSS8	ENSG00000052344	TRUE	5.56213	FALSE	FALSE		TRUE	2	Transcript only
6226-69	Q8IYU8	EFHA1	Calcium uptake protein 2, mitochondrial	MICU2	ENSG00000165487	TRUE	10.6431	FALSE	FALSE		TRUE	2	Transcript only
6227-1	O43240	kallikrein 10	Kallikrein-10	KLK10	ENSG00000129451	TRUE	6.29869	FALSE	FALSE		TRUE	2	Transcript only
6228-58	Q9HBV2	sperm acrosome associated 1	Sperm acrosome membrane-associated protein 1	SPACA1	ENSG00000118434	FALSE	4.70824	FALSE	FALSE		TRUE	1	Not expressed
6230-56	O95813	CER1	Cerberus	CER1	ENSG00000147869	TRUE	5.45029	FALSE	FALSE		TRUE	2	Transcript only
6231-46	O76061	STC2	Stanniocalcin-2	STC2	ENSG00000113739	TRUE	11.2404	FALSE	FALSE		FALSE	1	Transcript only
6232-54	P42081	B7-2	T-lymphocyte activation antigen CD86	CD86	ENSG00000114013	FALSE	4.64483	FALSE	FALSE		TRUE	1	Not expressed
6234-74	Q6UXI7	VITRN	Vitrin	VIT	ENSG00000205221	FALSE	4.62624	FALSE	FALSE		FALSE	0	Not expressed
6236-51	Q96CG8	CTHR1	Collagen triple helix repeat-containing protein 1	CTHRC1	ENSG00000164932	TRUE	5.72017	FALSE	FALSE		TRUE	2	Transcript only
6237-11	Q8N441	FGRL1	Fibroblast growth factor receptor-like 1	FGFRL1	ENSG00000127418	TRUE	8.27942	FALSE	FALSE		TRUE	2	Transcript only
6238-55	Q9UQ74	PSG8	Pregnancy-specific beta-1-glycoprotein 8	PSG8	ENSG00000124467	FALSE	4.60304	FALSE	FALSE		FALSE	0	Not expressed
6240-70	Q2MKA7	RSPO1	R-spondin-1	RSPO1	ENSG00000169218	TRUE	5.27107	FALSE	FALSE		TRUE	2	Transcript only
6245-4	Q92692	Nectin-2	Nectin-2	NECTIN2	ENSG00000130202	TRUE	11.0812	TRUE	TRUE	0.980609	TRUE	3	Expressed, promoter-supported
6247-9	O00241	SIRB1	Signal-regulatory protein beta-1	SIRPB1	ENSG00000101307	FALSE	4.91074	FALSE	FALSE		FALSE	0	Not expressed
6248-68	P25445	Fas, soluble	Tumor necrosis factor receptor superfamily member 6	FAS	ENSG00000026103	TRUE	6.60682	FALSE	FALSE		TRUE	2	Transcript only
6252-62	Q96QR1	Secretoglobin family 3A member 1	Secretoglobin family 3A member 1	SCGB3A1	ENSG00000161055	FALSE	4.76261	FALSE	FALSE		FALSE	0	Not expressed
6255-74	Q96SM3	CPXM1	Probable carboxypeptidase X1	CPXM1	ENSG00000088882	TRUE	11.9808	TRUE	TRUE	0.914127	TRUE	3	Expressed, promoter-supported
6256-9	O95867	LY66C	Lymphocyte antigen 6 complex locus protein G6c	LY6G6C	ENSG00000204421	TRUE	6.08031	FALSE	FALSE		FALSE	1	Transcript only
6257-56	Q99674	CGRE1	Cell growth regulator with EF hand domain protein 1	CGREF1	ENSG00000138028	TRUE	8.94581	FALSE	FALSE		TRUE	2	Transcript only
6259-60	P24821	Tenascin	Internal Use Only: Tenascin	TNC	ENSG00000041982	TRUE	9.2658	TRUE	FALSE	0.240997	TRUE	2	Transcript only
6260-14	P24821	Tenascin	Internal Use Only: Tenascin	TNC	ENSG00000041982	TRUE	9.2658	TRUE	FALSE	0.240997	TRUE	2	Transcript only
6262-14	Q9NRM6	IL-17B R	Interleukin-17 receptor B	IL17RB	ENSG00000056736	TRUE	5.67147	FALSE	FALSE		FALSE	1	Transcript only
6263-77	P55058	PLTP	Phospholipid transfer protein	PLTP	ENSG00000100979	TRUE	9.34689	TRUE	TRUE	0.65928	TRUE	3	Expressed, promoter-supported
6264-9	O00622	CYR61	Protein CYR61	CCN1	ENSG00000142871	TRUE	7.96559	TRUE	TRUE	0.617729	TRUE	3	Expressed, promoter-supported
6267-51	Q9H169	STMN4	Stathmin-4	STMN4	ENSG00000015592	TRUE	13.3115	FALSE	FALSE		TRUE	2	Transcript only
6273-58	Q32P28	P3H1	Prolyl 3-hydroxylase 1	P3H1	ENSG00000117385	TRUE	10.6831	TRUE	TRUE	0.969529	TRUE	3	Expressed, promoter-supported
6274-15	Q2TBF2	WSCD2	WSC domain-containing protein 2	WSCD2	ENSG00000075035	TRUE	10.2619	FALSE	FALSE		TRUE	2	Transcript only
6276-16	P0DMV8	HSP 70	Internal Use Only: Heat shock 70 kDa protein 1A	HSPA1A	ENSG00000204389	TRUE	10.666	FALSE	FALSE		TRUE	2	Transcript only
6280-11	O95206	PCDH8	Protocadherin-8	PCDH8	ENSG00000136099	TRUE	10.6115	FALSE	FALSE		TRUE	2	Transcript only
6281-51	Q16842	SIA4B	CMP-N-acetylneuraminate-beta-galactosamide-alpha-2,3-sialyltransferase 2	ST3GAL2	ENSG00000157350	TRUE	10.6035	FALSE	FALSE		TRUE	2	Transcript only
6283-60	Q8IX19	MCEM1	Mast cell-expressed membrane protein 1	MCEMP1	ENSG00000183019	FALSE	4.9597	FALSE	FALSE		FALSE	0	Not expressed
6284-7	Q6UX46	F150B	ALK and LTK ligand 2	ALKAL2	ENSG00000189292	TRUE	5.45432	FALSE	FALSE		TRUE	2	Transcript only
6285-71	Q14165	K0152	Malectin	MLEC	ENSG00000110917	TRUE	12.0423	TRUE	TRUE	1	FALSE	2	Expressed, promoter-unconfirmed
6289-78	Q6ZRI8	RHG36	Rho GTPase-activating protein 36	ARHGAP36	ENSG00000147256	TRUE	6.32097	FALSE	FALSE		TRUE	2	Transcript only
6290-3	Q765I0	UTS2B	Urotensin-2B	UTS2B	ENSG00000188958	TRUE	6.70796	FALSE	FALSE		FALSE	1	Transcript only
6291-55	Q9BQT9	Alcadein-beta	Calsyntenin-3	CLSTN3	ENSG00000139182	TRUE	12.6876	FALSE	FALSE		TRUE	2	Transcript only
6294-11	Q86Y30	BAGE2	B melanoma antigen 2	BAGE3		FALSE		FALSE	FALSE		FALSE	0	Not expressed
6296-36	Q8WWZ8	OIT3	Oncoprotein-induced transcript 3 protein	OIT3	ENSG00000138315	TRUE	5.16494	FALSE	FALSE		FALSE	1	Transcript only
6304-8	Q9BXJ1	C1QT1	Complement C1q tumor necrosis factor-related protein 1	C1QTNF1	ENSG00000173918	TRUE	7.47475	FALSE	FALSE		TRUE	2	Transcript only
6315-58	Q6P4A8	PLBL1	Phospholipase B-like 1	PLBD1	ENSG00000121316	TRUE	5.49262	FALSE	FALSE		FALSE	1	Transcript only
6321-65	Q9Y5H3	PCDGA	Protocadherin gamma-A10	PCDHGA10	ENSG00000253846	TRUE	9.51243	FALSE	FALSE		TRUE	2	Transcript only
6324-11	Q92874	DNSL2	Deoxyribonuclease-1-like 2	DNASE1L2	ENSG00000167968	TRUE	7.53641	FALSE	FALSE		TRUE	2	Transcript only
6326-20	P12644	BMP-4	Bone morphogenetic protein 4	BMP4	ENSG00000125378	TRUE	5.92269	FALSE	FALSE		FALSE	1	Transcript only
6334-9	P36268	GGT2	Inactive gamma-glutamyltranspeptidase 2	LOC102724197		FALSE		FALSE	FALSE		FALSE	0	Not expressed
6342-10	Q6UXI9	Nephronectin	Nephronectin	NPNT	ENSG00000168743	TRUE	5.85043	FALSE	FALSE		TRUE	2	Transcript only
6350-43	P02655	Apo C-II	Apolipoprotein C-II	APOC2	ENSG00000234906	FALSE	4.68259	FALSE	FALSE		FALSE	0	Not expressed
6351-55	P40259	CD79B	B-cell antigen receptor complex-associated protein beta chain	CD79B	ENSG00000007312	FALSE	4.71014	FALSE	FALSE		FALSE	0	Not expressed
6352-8	P14616	INSRR	Insulin receptor-related protein	INSRR	ENSG00000027644	TRUE	7.06369	FALSE	FALSE		TRUE	2	Transcript only
6354-13	Q6MZM0	HPHL1	Hephaestin-like protein 1	HEPHL1	ENSG00000181333	FALSE	4.7525	FALSE	FALSE		FALSE	0	Not expressed
6356-3	P15086	Carboxypeptidase B1	Carboxypeptidase B	CPB1	ENSG00000153002	FALSE	4.74273	FALSE	FALSE		TRUE	1	Not expressed
6357-83	P08861	ELA3B	Chymotrypsin-like elastase family member 3B	CELA3B	ENSG00000219073	FALSE	4.60442	FALSE	FALSE		FALSE	0	Not expressed
6359-50	Q8NAT1	AGO61	Protein O-linked-mannose beta-1,4-N-acetylglucosaminyltransferase 2	POMGNT2	ENSG00000144647	TRUE	9.62211	FALSE	FALSE		TRUE	2	Transcript only
6360-7	Q7Z7B8	DB128	Beta-defensin 128	DEFB128	ENSG00000185982	FALSE	4.60974	FALSE	FALSE		FALSE	0	Not expressed
6361-49	Q15256	PTPRR	Receptor-type tyrosine-protein phosphatase R	PTPRR	ENSG00000153233	TRUE	7.33848	FALSE	FALSE		TRUE	2	Transcript only
6362-6	Q9H1Z8	AUGN	Augurin	ECRG4	ENSG00000119147	FALSE	5.02486	FALSE	FALSE		TRUE	1	Not expressed
6364-7	Q9BX59	TPSNR	Tapasin-related protein	TAPBPL	ENSG00000139192	TRUE	6.06768	FALSE	FALSE		TRUE	2	Transcript only
6366-38	Q96J42	TXD15	Thioredoxin domain-containing protein 15	TXNDC15	ENSG00000113621	TRUE	11.174	FALSE	FALSE		FALSE	1	Transcript only
6367-66	Q06828	fibromodulin	fibromodulin	FMOD	ENSG00000122176	FALSE	4.9444	FALSE	FALSE		FALSE	0	Not expressed
6368-9	Q9H114	CST1L	Cystatin-like 1	CSTL1	ENSG00000125823	FALSE	4.61394	FALSE	FALSE		TRUE	1	Not expressed
6369-82	O75398	DEAF1	Deformed epidermal autoregulatory factor 1 homolog	DEAF1	ENSG00000177030	TRUE	11.2728	FALSE	FALSE		TRUE	2	Transcript only
6371-50	O43827	ANGL7	Angiopoietin-related protein 7	ANGPTL7	ENSG00000171819	FALSE	4.68272	FALSE	FALSE		FALSE	0	Not expressed
6372-7	Q9Y2T7	YBOX2	Y-box-binding protein 2	YBX2	ENSG00000006047	TRUE	8.03444	FALSE	FALSE		TRUE	2	Transcript only
6373-54	P80370	DLK1	Protein delta homolog 1	DLK1	ENSG00000185559	TRUE	6.92493	FALSE	FALSE		TRUE	2	Transcript only
6374-7	O60882	MMP20	Matrix metalloproteinase-20	MMP20	ENSG00000137674	FALSE	4.61449	FALSE	FALSE		FALSE	0	Not expressed
6375-75	Q8NBI6	XXLT1	Xyloside xylosyltransferase 1	XXYLT1	ENSG00000173950	TRUE	10.2431	FALSE	FALSE		TRUE	2	Transcript only
6377-54	Q7Z4W2	LYZL2	Lysozyme-like protein 2	LYZL2	ENSG00000151033	FALSE	4.60358	FALSE	FALSE		FALSE	0	Not expressed
6379-62	Q86TH1	ATL2	ADAMTS-like protein 2	ADAMTSL2	ENSG00000197859	TRUE	6.97168	FALSE	FALSE		TRUE	2	Transcript only
6380-23	Q14197	ICT1	Peptidyl-tRNA hydrolase ICT1, mitochondrial	MRPL58	ENSG00000167862	TRUE	8.77713	FALSE	FALSE		TRUE	2	Transcript only
6382-17	O00462	MANBA	Beta-mannosidase	MANBA	ENSG00000109323	TRUE	10.2739	TRUE	TRUE	0.822715	TRUE	3	Expressed, promoter-supported
6383-90	O43897	TLL1	Tolloid-like protein 1	TLL1	ENSG00000038295	TRUE	5.70441	FALSE	FALSE		TRUE	2	Transcript only
6384-19	Q8IUB2	WFDC3	WAP four-disulfide core domain protein 3	WFDC3	ENSG00000124116	TRUE	5.30199	FALSE	FALSE		FALSE	1	Transcript only
6385-63	Q6PCB0	VWA1	von Willebrand factor A domain-containing protein 1	VWA1	ENSG00000179403	TRUE	9.42151	FALSE	FALSE		FALSE	1	Transcript only
6387-61	Q01523	HD-5	Defensin-5	DEFA5	ENSG00000164816	FALSE	4.75967	FALSE	FALSE		FALSE	0	Not expressed
6388-21	Q96EE4	CC126	Coiled-coil domain-containing protein 126	CCDC126	ENSG00000169193	TRUE	9.24695	FALSE	FALSE		FALSE	1	Transcript only
6390-18	P0C0P6	NPS	Neuropeptide S	NPS	ENSG00000214285	FALSE	4.79678	FALSE	FALSE		FALSE	0	Not expressed
6391-52	Q8N6C8	LIRA3	Leukocyte immunoglobulin-like receptor subfamily A member 3	LILRA3	ENSG00000273884	FALSE		FALSE	FALSE		FALSE	0	Not expressed
6392-7	O76076	WISP-2	WNT1-inducible-signaling pathway protein 2	CCN5	ENSG00000064205	FALSE	4.637	FALSE	FALSE		FALSE	0	Not expressed
6393-63	P14625	Endoplasmin	Endoplasmin	HSP90B1	ENSG00000166598	TRUE	12.9509	TRUE	TRUE	1	FALSE	2	Expressed, promoter-unconfirmed
6395-58	Q96T91	GPHA2	Glycoprotein hormone alpha-2	GPHA2	ENSG00000149735	FALSE	4.64795	FALSE	FALSE		TRUE	1	Not expressed
6398-12	P36776	LONM	Lon protease homolog, mitochondrial	LONP1	ENSG00000196365	TRUE	11.3689	TRUE	TRUE	1	FALSE	2	Expressed, promoter-unconfirmed
6399-52	Q8IZN7	D107A	Beta-defensin 107	DEFB107A	ENSG00000186572	FALSE		FALSE	FALSE		FALSE	0	Not expressed
6400-33	Q8NBR0	P5I13	Tumor protein p53-inducible protein 13	TP53I13	ENSG00000167543	TRUE	8.48348	FALSE	FALSE		FALSE	1	Transcript only
6402-8	Q9UKJ1	PILRA isoform FDF03-deltaTM	Paired immunoglobulin-like type 2 receptor alpha isoform FDF03-deltaTM	PILRA	ENSG00000085514	TRUE	7.24148	FALSE	FALSE		TRUE	2	Transcript only
6404-20	O75973	C1QRF	C1q-related factor	C1QL1	ENSG00000131094	TRUE	6.98698	FALSE	FALSE		TRUE	2	Transcript only
6405-74	P11465	PSG2	Pregnancy-specific beta-1-glycoprotein 2	PSG2	ENSG00000242221	FALSE	4.60794	FALSE	FALSE		FALSE	0	Not expressed
6406-3	Q9C002	NMES1	Normal mucosa of esophagus-specific gene 1 protein	COXFA4L3	ENSG00000166920	FALSE	4.94086	FALSE	FALSE		TRUE	1	Not expressed
6407-63	O00515	LAD1	Ladinin-1	LAD1	ENSG00000159166	TRUE	5.44474	FALSE	FALSE		TRUE	2	Transcript only
6408-2	P55103	INHBC	Inhibin beta C chain	INHBC	ENSG00000175189	FALSE	4.96839	FALSE	FALSE		FALSE	0	Not expressed
6409-57	Q8IZF2	GP116	Adhesion G protein-coupled receptor F5	ADGRF5	ENSG00000069122	FALSE	4.80424	FALSE	FALSE		FALSE	0	Not expressed
6410-26	Q14641	INSL4	Early placenta insulin-like peptide	INSL4	ENSG00000120211	FALSE	4.61894	FALSE	FALSE		FALSE	0	Not expressed
6411-58	Q30KP9	DB135	Beta-defensin 135	DEFB135	ENSG00000205883	FALSE	4.71046	FALSE	FALSE		FALSE	0	Not expressed
6413-79	Q5VXJ0	LIPK	Lipase member K	LIPK	ENSG00000204021	FALSE	4.60146	FALSE	FALSE		FALSE	0	Not expressed
6414-8	Q86UD1	OAF	Out at first protein homolog	OAF	ENSG00000184232	TRUE	6.22885	FALSE	FALSE		TRUE	2	Transcript only
6415-90	P22792	CPN2	Carboxypeptidase N subunit 2	CPN2	ENSG00000178772	FALSE	4.68672	FALSE	FALSE		TRUE	1	Not expressed
6416-8	Q86XP6	GKN2	Gastrokine-2	GKN2	ENSG00000183607	FALSE	4.60842	FALSE	FALSE		FALSE	0	Not expressed
6420-4	Q9NX18	SDHF2	Succinate dehydrogenase assembly factor 2, mitochondrial	SDHAF2	ENSG00000167985	TRUE	7.76405	TRUE	TRUE	0.783934	FALSE	2	Expressed, promoter-unconfirmed
6421-52	P05015	IFN16	Interferon alpha-16	IFNA16	ENSG00000147885	FALSE		FALSE	FALSE		FALSE	0	Not expressed
6423-66	Q7Z5L3	C1QL2	Complement C1q-like protein 2	C1QL2	ENSG00000144119	TRUE	5.15158	FALSE	FALSE		TRUE	2	Transcript only
6424-2	Q5GAN3	RNS13	Probable inactive ribonuclease-like protein 13	RNASE13	ENSG00000206150	FALSE	4.79546	FALSE	FALSE		FALSE	0	Not expressed
6425-87	Q99542	MMP19	Matrix metalloproteinase-19	MMP19	ENSG00000123342	FALSE	4.86337	FALSE	FALSE		FALSE	0	Not expressed
6430-36	Q8N3H0	F19A2	Protein FAM19A2	TAFA2	ENSG00000198673	TRUE	9.8412	FALSE	FALSE		TRUE	2	Transcript only
6431-68	Q9UHG3	PCYOX	Prenylcysteine oxidase 1	PCYOX1	ENSG00000116005	TRUE	11.5069	TRUE	TRUE	1	TRUE	3	Expressed, promoter-supported
6433-57	Q96MK3	FA20A	Pseudokinase FAM20A	FAM20A	ENSG00000108950	FALSE	4.8726	FALSE	FALSE		TRUE	1	Not expressed
6434-18	O75106	Amine oxidase	Retina-specific copper amine oxidase	AOC2	ENSG00000131480	TRUE	8.54621	FALSE	FALSE		TRUE	2	Transcript only
6439-59	Q9H972	CN093	Uncharacterized protein C14orf93	C14orf93	ENSG00000100802	TRUE	8.14497	FALSE	FALSE		TRUE	2	Transcript only
6440-31	Q13361	MFAP5	Microfibrillar-associated protein 5	MFAP5	ENSG00000197614	FALSE	4.95961	FALSE	FALSE		FALSE	0	Not expressed
6441-62	Q9UKP5	ATS6	A disintegrin and metalloproteinase with thrombospondin motifs 6	ADAMTS6	ENSG00000049192	TRUE	8.23022	FALSE	FALSE		TRUE	2	Transcript only
6442-6	Q86Y29	BAGE3	B melanoma antigen 3	BAGE3		FALSE		FALSE	FALSE		FALSE	0	Not expressed
6444-15	Q16557	PSG3	Pregnancy-specific beta-1-glycoprotein 3	PSG3	ENSG00000221826	FALSE	4.60153	FALSE	FALSE		FALSE	0	Not expressed
6447-73	P26022	PTX3	Pentraxin-related protein PTX3	PTX3	ENSG00000163661	TRUE	6.46317	FALSE	FALSE		TRUE	2	Transcript only
6448-36	Q99985	Sema E	Semaphorin-3C	SEMA3C	ENSG00000075223	TRUE	12.6413	TRUE	TRUE	0.99169	TRUE	3	Expressed, promoter-supported
6450-8	P51161	FABP6	Gastrotropin	FABP6	ENSG00000170231	TRUE	7.63843	FALSE	FALSE		TRUE	2	Transcript only
6451-64	Q9BXN1	ASPN	Asporin	ASPN	ENSG00000106819	FALSE	5.03512	FALSE	FALSE		FALSE	0	Not expressed
6453-70	Q8NHJ6	LIRB4	Leukocyte immunoglobulin-like receptor subfamily B member 4	LILRB4	ENSG00000186818	FALSE	4.60572	FALSE	FALSE		FALSE	0	Not expressed
6454-38	P52565	Rho-GDIa	Rho GDP-dissociation inhibitor 1	ARHGDIA	ENSG00000141522	TRUE	10.9686	TRUE	TRUE	1	TRUE	3	Expressed, promoter-supported
6455-52	Q86UW8	HPLN4	Hyaluronan and proteoglycan link protein 4	HAPLN4	ENSG00000187664	FALSE	4.79996	FALSE	FALSE		TRUE	1	Not expressed
6456-17	Q00889	PSG6	Pregnancy-specific beta-1-glycoprotein 6	PSG6	ENSG00000170848	FALSE	4.60492	FALSE	FALSE		FALSE	0	Not expressed
6457-50	Q9Y5H4	PCDG1	Protocadherin gamma-A1	PCDHGA1	ENSG00000204956	TRUE	5.94553	FALSE	FALSE		FALSE	1	Transcript only
6458-6	P04843	RPN1:LD	Dolichyl-diphosphooligosaccharide--protein glycosyltransferase subunit 1:Lumenal domain	RPN1	ENSG00000163902	TRUE	12.3853	TRUE	TRUE	1	TRUE	3	Expressed, promoter-supported
6461-54	P02656	Apo C-III	Apolipoprotein C-III	APOC3	ENSG00000110245	FALSE	4.61392	TRUE	TRUE	1	TRUE	2	Protein only
6462-12	Q99727	TIMP-4	Metalloproteinase inhibitor 4	TIMP4	ENSG00000157150	TRUE	5.2829	FALSE	FALSE		FALSE	1	Transcript only
6463-59	P83859	OX26	Orexigenic neuropeptide QRFP	QRFP	ENSG00000188710	FALSE	4.73831	FALSE	FALSE		FALSE	0	Not expressed
6464-40	Q6DKI7	PVRIG	Transmembrane protein PVRIG	PVRIG	ENSG00000213413	FALSE	4.92974	FALSE	FALSE		FALSE	0	Not expressed
6467-65	Q8NBL1	KTEL1	Protein O-glucosyltransferase 1	POGLUT1	ENSG00000163389	TRUE	9.92259	TRUE	TRUE	0.808864	FALSE	2	Expressed, promoter-unconfirmed
6468-37	Q86UU9	TKN4	Tachykinin-4	TAC4	ENSG00000176358	FALSE	4.70089	FALSE	FALSE		FALSE	0	Not expressed
6469-62	O95868	LY66D	Lymphocyte antigen 6 complex locus protein G6d	LY6G6D	ENSG00000244355	FALSE	4.61763	FALSE	FALSE		FALSE	0	Not expressed
6470-19	P23142	fibulin 1	Fibulin-1	FBLN1	ENSG00000077942	TRUE	10.1989	FALSE	FALSE		TRUE	2	Transcript only
6471-53	Q92496	FHR4	Complement factor H-related protein 4	CFHR4	ENSG00000134365	FALSE	4.64838	FALSE	FALSE		FALSE	0	Not expressed
6472-40	P40967	GP100	Melanocyte protein PMEL	PMEL	ENSG00000185664	TRUE	10.7287	FALSE	FALSE		FALSE	1	Transcript only
6473-55	Q9NP55	PLUNC	BPI fold-containing family A member 1	BPIFA1	ENSG00000198183	FALSE	4.5995	FALSE	FALSE		FALSE	0	Not expressed
6478-2	A6NGN9	IGLO5	IgLON family member 5	IGLON5	ENSG00000142549	TRUE	11.5706	TRUE	TRUE	0.880886	TRUE	3	Expressed, promoter-supported
6480-1	Q8WVQ1	CANT1	Soluble calcium-activated nucleotidase 1	CANT1	ENSG00000171302	TRUE	10.0323	FALSE	FALSE		TRUE	2	Transcript only
6485-59	P15814	IGLL1	Immunoglobulin lambda-like polypeptide 1	IGLL1	ENSG00000128322	FALSE	4.83319	FALSE	FALSE		TRUE	1	Not expressed
6491-59	Q9H2R5	kallikrein 15	Kallikrein-15	KLK15	ENSG00000174562	FALSE	4.90572	FALSE	FALSE		TRUE	1	Not expressed
6493-9	Q66K79	CBPZ	Carboxypeptidase Z	CPZ	ENSG00000109625	TRUE	5.07822	FALSE	FALSE		TRUE	2	Transcript only
6494-60	Q96QH8	sperm acrosome associated 5	Sperm acrosome-associated protein 5	SPACA5	ENSG00000171489	FALSE	4.79635	FALSE	FALSE		TRUE	1	Not expressed
6495-14	P05305	Endothelin 1	Endothelin-1	EDN1	ENSG00000078401	TRUE	6.3777	FALSE	FALSE		TRUE	2	Transcript only
6496-60	P80370	DLK1:ECD	Protein delta homolog 1:Extracellular domain	DLK1	ENSG00000185559	TRUE	6.92493	FALSE	FALSE		TRUE	2	Transcript only
6497-10	O15537	XLRS1	Retinoschisin	RS1	ENSG00000102104	FALSE	4.66551	FALSE	FALSE		FALSE	0	Not expressed
6502-50	Q9NZV1	CRIM1:ECD	Cysteine-rich motor neuron 1 protein:Extracellular domain	CRIM1	ENSG00000150938	TRUE	11.0947	FALSE	FALSE		FALSE	1	Transcript only
6504-65	Q9Y4K0	Lysyl oxidase-like protein 2	Lysyl oxidase homolog 2	LOXL2	ENSG00000134013	TRUE	8.11527	FALSE	FALSE		TRUE	2	Transcript only
6506-54	P49755	TMEDA	Transmembrane emp24 domain-containing protein 10	TMED10	ENSG00000170348	TRUE	12.4575	TRUE	TRUE	1	TRUE	3	Expressed, promoter-supported
6507-16	O15394	NCAM2	Neural cell adhesion molecule 2	NCAM2	ENSG00000154654	TRUE	11.1898	TRUE	TRUE	0.783934	TRUE	3	Expressed, promoter-supported
6508-68	O95969	SG1D2	Secretoglobin family 1D member 2	SCGB1D2	ENSG00000124935	FALSE	4.67314	FALSE	FALSE		TRUE	1	Not expressed
6510-56	Q8TEB7	RN128:region 1	E3 ubiquitin-protein ligase RNF128:region 1	RNF128	ENSG00000133135	TRUE	5.81453	FALSE	FALSE		TRUE	2	Transcript only
6511-17	Q96LR4	F19A4	Protein FAM19A4	TAFA4	ENSG00000163377	FALSE	4.95002	FALSE	FALSE		TRUE	1	Not expressed
6512-68	Q96MU8	KREM1	Kremen protein 1	KREMEN1	ENSG00000183762	TRUE	9.02036	FALSE	FALSE		TRUE	2	Transcript only
6517-14	P55107	BMP-3b	Growth/differentiation factor 10	GDF10	ENSG00000266524	TRUE	6.80787	FALSE	FALSE		TRUE	2	Transcript only
6518-85	Q9UBU3	ghrelin	Appetite-regulating hormone	GHRL	ENSG00000157017	TRUE	5.21239	FALSE	FALSE		FALSE	1	Transcript only
6520-87	P08493	MGP	Matrix Gla protein	MGP	ENSG00000111341	TRUE	6.76216	FALSE	FALSE		FALSE	1	Transcript only
6521-35	P47972	NPTX2	Neuronal pentraxin-2	NPTX2	ENSG00000106236	TRUE	8.68519	FALSE	FALSE		TRUE	2	Transcript only
6525-17	Q6B8I1	DUSP13	Dual specificity protein phosphatase 13 isoform A	DUSP13A	ENSG00000293543	FALSE		FALSE	FALSE		FALSE	0	Not expressed
6526-77	Q9NY56	OBP2A	Odorant-binding protein 2a	OBP2A	ENSG00000122136	FALSE	4.62019	FALSE	FALSE		FALSE	0	Not expressed
6527-1	Q7L0X0	TRIL:ECD	TLR4 interactor with leucine rich repeats:Extracellular domain	TRIL	ENSG00000255690	TRUE	6.79071	FALSE	FALSE		FALSE	1	Transcript only
6528-95	Q9UBQ6	EXTL2	Exostosin-like 2	EXTL2	ENSG00000162694	TRUE	9.98343	TRUE	FALSE	0.390582	FALSE	1	Transcript only
6530-63	Q99935	PROL1	Opiorphin prepropeptide	OPRPN	ENSG00000171199	FALSE	4.59965	FALSE	FALSE		FALSE	0	Not expressed
6531-29	Q96A26	F162A	Protein FAM162A	FAM162A	ENSG00000114023	TRUE	9.38858	TRUE	TRUE	1	FALSE	2	Expressed, promoter-unconfirmed
6533-20	Q8WZ79	DNS2B	Deoxyribonuclease-2-beta	DNASE2B	ENSG00000137976	FALSE	4.92931	FALSE	FALSE		TRUE	1	Not expressed
6536-54	Q8NHP8	LAML2	Putative phospholipase B-like 2	PLBD2	ENSG00000151176	TRUE	9.46969	TRUE	TRUE	1	FALSE	2	Expressed, promoter-unconfirmed
6538-90	Q8IYS2	K2013	Uncharacterized protein KIAA2013	KIAA2013	ENSG00000116685	TRUE	9.87597	TRUE	FALSE	0.260388	TRUE	2	Transcript only
6543-182	P81277	PRRP	Prolactin-releasing peptide	PRLH	ENSG00000071677	FALSE	4.59819	FALSE	FALSE		FALSE	0	Not expressed
6544-33	Q92832	NELL1	Protein kinase C-binding protein NELL1	NELL1	ENSG00000165973	TRUE	12.892	FALSE	FALSE		TRUE	2	Transcript only
6545-58	P04156	PRIO	Major prion protein	PRNP	ENSG00000171867	TRUE	11.6655	TRUE	TRUE	0.842105	TRUE	3	Expressed, promoter-supported
6546-41	Q9UBU2	DKK2	Dickkopf-related protein 2	DKK2	ENSG00000155011	TRUE	6.73921	FALSE	FALSE		TRUE	2	Transcript only
6547-83	O60235	TM11D	Transmembrane protease serine 11D	TMPRSS11D	ENSG00000153802	FALSE	4.63007	FALSE	FALSE		FALSE	0	Not expressed
6549-60	Q96N03	VTM2L	V-set and transmembrane domain-containing protein 2-like protein	VSTM2L	ENSG00000132821	TRUE	11.798	FALSE	FALSE		TRUE	2	Transcript only
6550-4	Q14773	ICAM4	Intercellular adhesion molecule 4	ICAM4	ENSG00000105371	FALSE	4.73554	FALSE	FALSE		FALSE	0	Not expressed
6551-94	Q8IW75	Vaspin	Serpin A12	SERPINA12	ENSG00000165953	FALSE	4.60759	FALSE	FALSE		FALSE	0	Not expressed
6553-68	Q9UL16	CCD19	Cilia- and flagella-associated protein 45	CFAP45	ENSG00000213085	TRUE	5.71346	FALSE	FALSE		TRUE	2	Transcript only
6555-58	Q9UJZ1	Stomatin-like protein 2	Stomatin-like protein 2, mitochondrial	STOML2	ENSG00000165283	TRUE	10.5429	TRUE	TRUE	1	TRUE	3	Expressed, promoter-supported
6556-5	Q9UJA9	ENPP5	Ectonucleotide pyrophosphatase/phosphodiesterase family member 5	ENPP5	ENSG00000112796	TRUE	7.66658	FALSE	FALSE		TRUE	2	Transcript only
6557-50	Q8TF66	LRC15	Leucine-rich repeat-containing protein 15	LRRC15	ENSG00000172061	TRUE	5.14686	FALSE	FALSE		TRUE	2	Transcript only
6558-5	Q9Y6Z7	COL10	Collectin-10	COLEC10	ENSG00000184374	TRUE	5.58527	FALSE	FALSE		FALSE	1	Transcript only
6563-78	P0DMV8	HSP 70	Internal Use Only: Heat shock 70 kDa protein 1A	HSPA1A	ENSG00000204389	TRUE	10.666	FALSE	FALSE		TRUE	2	Transcript only
6565-68	Q9H5V8	CDCP1	CUB domain-containing protein 1	CDCP1	ENSG00000163814	FALSE	4.91171	FALSE	FALSE		TRUE	1	Not expressed
6568-18	A8MVW5	HECA2:ECD	HEPACAM family member 2:Isoform 2, Extracellular domain	HEPACAM2	ENSG00000188175	FALSE	5.04755	FALSE	FALSE		FALSE	0	Not expressed
6570-1	Q5TAT6	CODA1	Collagen alpha-1(XIII) chain	COL13A1	ENSG00000197467	TRUE	9.89142	FALSE	FALSE		TRUE	2	Transcript only
6571-75	Q8N4C9	CQ078:N-term	Uncharacterized protein C17orf78:N-term	C17orf78	ENSG00000278505	FALSE	4.65296	FALSE	FALSE		TRUE	1	Not expressed
6572-10	Q86VH4	LRRT4:ECD	Leucine-rich repeat transmembrane neuronal protein 4:Isoform 2, Extracellular domain	LRRTM4	ENSG00000176204	TRUE	10.2183	FALSE	FALSE		TRUE	2	Transcript only
6574-11	O60667	FAIM3	Fas apoptotic inhibitory molecule 3	FCMR	ENSG00000162894	FALSE	4.75698	FALSE	FALSE		TRUE	1	Not expressed
6575-79	Q8N6G6	ATL1	ADAMTS-like protein 1	ADAMTSL1	ENSG00000178031	TRUE	10.2786	FALSE	FALSE		TRUE	2	Transcript only
6576-1	Q93070	ART4	Ecto-ADP-ribosyltransferase 4	ART4	ENSG00000111339	FALSE	4.63158	FALSE	FALSE		TRUE	1	Not expressed
6577-64	Q16363	LAMA4	Laminin subunit alpha-4	LAMA4	ENSG00000112769	TRUE	8.83301	FALSE	FALSE		TRUE	2	Transcript only
6578-29	Q9H2S6	TNMD	Tenomodulin	TNMD	ENSG00000000005	FALSE	4.88437	FALSE	FALSE		FALSE	0	Not expressed
6580-29	P20742	Pregnancy zone protein	Pregnancy zone protein	PZP	ENSG00000126838	FALSE	4.65309	FALSE	FALSE		FALSE	0	Not expressed
6583-67	Q9UK55	protein Z inhibitor	Protein Z-dependent protease inhibitor	SERPINA10	ENSG00000140093	FALSE	4.63097	FALSE	FALSE		FALSE	0	Not expressed
6584-1	P23327	SRCH	Sarcoplasmic reticulum histidine-rich calcium-binding protein	HRC	ENSG00000130528	TRUE	7.7861	FALSE	FALSE		FALSE	1	Transcript only
6586-19	O75078	ADA11	Disintegrin and metalloproteinase domain-containing protein 11	ADAM11	ENSG00000073670	TRUE	10.7759	FALSE	FALSE		TRUE	2	Transcript only
6587-6	Q96NI6	LRFN5	Leucine-rich repeat and fibronectin type-III domain-containing protein 5	LRFN5	ENSG00000165379	TRUE	10.4828	FALSE	FALSE		TRUE	2	Transcript only
6590-54	O60462	Neuropilin-2	Neuropilin-2	NRP2	ENSG00000118257	TRUE	12.3617	TRUE	TRUE	0.736842	TRUE	3	Expressed, promoter-supported
6593-5	Q14435	GALT3	Polypeptide N-acetylgalactosaminyltransferase 3	GALNT3	ENSG00000115339	TRUE	6.04158	FALSE	FALSE		FALSE	1	Transcript only
6594-64	Q9NPB0	SMDC1	SAYSvFN domain-containing protein 1	SAYSD1	ENSG00000112167	TRUE	9.15747	FALSE	FALSE		TRUE	2	Transcript only
6597-24	Q8TBP5	TM157	Membrane protein FAM174A	FAM174A	ENSG00000174132	TRUE	8.70489	FALSE	FALSE		FALSE	1	Transcript only
6599-5	Q8J025	APCD1	Protein APCDD1	APCDD1	ENSG00000154856	TRUE	6.98996	FALSE	FALSE		TRUE	2	Transcript only
6600-70	Q8NC24	RELL2	RELT-like protein 2	RELL2	ENSG00000164620	TRUE	10.7329	FALSE	FALSE		TRUE	2	Transcript only
6603-18	P23352	KALM	Anosmin-1	ANOS1	ENSG00000011201	TRUE	11.8119	TRUE	TRUE	0.98615	TRUE	3	Expressed, promoter-supported
6604-59	Q8TB73	CD031	Protein NDNF	NDNF	ENSG00000173376	TRUE	7.54826	TRUE	TRUE	0.925208	TRUE	3	Expressed, promoter-supported
6605-17	P35858	IGFALS	Insulin-like growth factor-binding protein complex acid labile subunit	IGFALS	ENSG00000099769	TRUE	5.99595	FALSE	FALSE		TRUE	2	Transcript only
6606-61	Q15726	KISS1	Metastasis-suppressor KiSS-1	KISS1	ENSG00000170498	TRUE	5.12792	FALSE	FALSE		TRUE	2	Transcript only
6609-22	P09543	CN37	2',3'-cyclic-nucleotide 3'-phosphodiesterase	CNP	ENSG00000173786	TRUE	11.1976	TRUE	TRUE	1	TRUE	3	Expressed, promoter-supported
6611-8	Q6UW63	KDEL1	KDEL motif-containing protein 1	POGLUT2	ENSG00000134901	TRUE	8.80769	TRUE	FALSE	0.457064	FALSE	1	Transcript only
6612-90	Q6PL45	CP079	BRICHOS domain-containing protein 5	BRICD5	ENSG00000182685	TRUE	8.34898	FALSE	FALSE		FALSE	1	Transcript only
6617-12	Q6DN72	FCRL6	Fc receptor-like protein 6	FCRL6	ENSG00000181036	FALSE	4.64951	FALSE	FALSE		TRUE	1	Not expressed
6620-82	Q96FE5	LIGO1	Leucine-rich repeat and immunoglobulin-like domain-containing nogo receptor-interacting protein 1	LINGO1	ENSG00000169783	TRUE	11.6185	TRUE	TRUE	0.955679	TRUE	3	Expressed, promoter-supported
6621-10	P04090	REL2	Prorelaxin H2	RLN2	ENSG00000107014	TRUE	5.37112	FALSE	FALSE		TRUE	2	Transcript only
6622-90	Q9ULZ1	APEL	Apelin	APLN	ENSG00000171388	TRUE	6.17441	FALSE	FALSE		TRUE	2	Transcript only
6624-94	O96014	WNT11	Protein Wnt-11	WNT11	ENSG00000085741	TRUE	6.64667	FALSE	FALSE		TRUE	2	Transcript only
6625-31	Q8NBU5	ATAD1	ATPase family AAA domain-containing protein 1	ATAD1	ENSG00000138138	TRUE	12.7815	TRUE	TRUE	1	FALSE	2	Expressed, promoter-unconfirmed
6626-81	Q9NRB3	CHSTC	Carbohydrate sulfotransferase 12	CHST12	ENSG00000136213	TRUE	9.6526	FALSE	FALSE		TRUE	2	Transcript only
6627-25	P54315	LIPR1	Inactive pancreatic lipase-related protein 1	PNLIPRP1	ENSG00000187021	FALSE	4.61298	FALSE	FALSE		FALSE	0	Not expressed
6629-3	P60022	HBD-1	Beta-defensin 1	DEFB1	ENSG00000164825	FALSE	4.60403	FALSE	FALSE		TRUE	1	Not expressed
6631-17	P20849	CO9A1	Collagen alpha-1(IX) chain	COL9A1	ENSG00000112280	TRUE	6.63502	FALSE	FALSE		TRUE	2	Transcript only
6633-43	B0FP48	UPK3L	Uroplakin-3b-like protein	UPK3BL1	ENSG00000267368	FALSE	4.62642	FALSE	FALSE		FALSE	0	Not expressed
6641-60	P0CG47	PolyUbiquitin K48	PolyUbiquitin K48-linked	UBB	ENSG00000170315	TRUE	12.9518	FALSE	FALSE		FALSE	1	Transcript only
6645-53	Q15063	Periostin	Periostin	POSTN	ENSG00000133110	TRUE	7.94546	TRUE	TRUE	0.806094	FALSE	2	Expressed, promoter-unconfirmed
6647-55	P0CG48	PolyUbiquitin K63	PolyUbiquitin K63-linked	UBC	ENSG00000150991	TRUE	14.1251	FALSE	FALSE		TRUE	2	Transcript only
6649-51	O95631	NET1	Netrin-1	NTN1	ENSG00000065320	TRUE	9.0563	FALSE	FALSE		TRUE	2	Transcript only
6651-74	P0CG47	PolyUbiquitin K48	PolyUbiquitin K48-linked	UBB	ENSG00000170315	TRUE	12.9518	FALSE	FALSE		FALSE	1	Transcript only
6653-58	Q08722	CD47	Leukocyte surface antigen CD47	CD47	ENSG00000196776	TRUE	12.9764	TRUE	TRUE	1	TRUE	3	Expressed, promoter-supported
6706-18	P10696	PPBN	Alkaline phosphatase, placental-like	ALPG	ENSG00000163286	FALSE	4.7632	FALSE	FALSE		TRUE	1	Not expressed
6713-4	Q86VZ4	LRP11	Low-density lipoprotein receptor-related protein 11	LRP11	ENSG00000120256	TRUE	8.57896	FALSE	FALSE		TRUE	2	Transcript only
6715-63	P10696	PPBN	Alkaline phosphatase, placental-like	ALPG	ENSG00000163286	FALSE	4.7632	FALSE	FALSE		TRUE	1	Not expressed
6895-1	P02786	TR:CD	Transferrin receptor protein 1:Cytoplasmic domain	TFRC	ENSG00000072274	TRUE	11.2255	TRUE	TRUE	0.99723	TRUE	3	Expressed, promoter-supported
6896-3	Q8NEQ5	CA162	Transmembrane protein C1orf162	C1orf162	ENSG00000143110	TRUE	7.3571	FALSE	FALSE		FALSE	1	Transcript only
6897-38	O94766	B3GA3	Galactosylgalactosylxylosylprotein 3-beta-glucuronosyltransferase 3	B3GAT3	ENSG00000149541	TRUE	10.2087	TRUE	TRUE	0.98892	TRUE	3	Expressed, promoter-supported
6899-37	Q9H0N5	PHS2	Pterin-4-alpha-carbinolamine dehydratase 2	PCBD2	ENSG00000132570	TRUE	8.50722	FALSE	FALSE		FALSE	1	Transcript only
6900-30	Q9Y385	UB2J1	Ubiquitin-conjugating enzyme E2 J1	UBE2J1	ENSG00000198833	TRUE	11.7043	FALSE	FALSE		TRUE	2	Transcript only
6904-14	O43300	LRRT2	Leucine-rich repeat transmembrane neuronal protein 2	LRRTM2	ENSG00000146006	TRUE	10.0707	FALSE	FALSE		FALSE	1	Transcript only
6907-17	Q8N6Q1	TMC5A	Transmembrane and coiled-coil domain-containing protein 5A	TMCO5A	ENSG00000166069	FALSE	4.68202	FALSE	FALSE		TRUE	1	Not expressed
6909-40	Q10469	MGAT2	Alpha-1,6-mannosyl-glycoprotein 2-beta-N-acetylglucosaminyltransferase	MGAT2	ENSG00000168282	TRUE	9.62171	FALSE	FALSE		TRUE	2	Transcript only
6911-103	Q6EIG7	CLC6A	C-type lectin domain family 6 member A	CLEC6A	ENSG00000205846	FALSE	4.90253	FALSE	FALSE		FALSE	0	Not expressed
6912-6	Q86XE3	EFHA2	Calcium uptake protein 3, mitochondrial	MICU3	ENSG00000155970	TRUE	10.9132	FALSE	FALSE		TRUE	2	Transcript only
6913-189	P26583	HMG-2	High mobility group protein B2	HMGB2	ENSG00000164104	TRUE	10.1115	TRUE	TRUE	1	TRUE	3	Expressed, promoter-supported
6914-15	Q86SJ2	AMGO2	Amphoterin-induced protein 2	AMIGO2	ENSG00000139211	TRUE	6.65058	FALSE	FALSE		TRUE	2	Transcript only
6915-2	Q6UWJ8	C16L2	CD164 sialomucin-like 2 protein	CD164L2	ENSG00000174950	FALSE	5.0024	FALSE	FALSE		TRUE	1	Not expressed
6917-49	Q9BY71	LRRC3	Leucine-rich repeat-containing protein 3	LRRC3	ENSG00000160233	TRUE	9.00334	FALSE	FALSE		FALSE	1	Transcript only
6918-183	P06307	CCKN	Cholecystokinin	CCK	ENSG00000187094	FALSE	4.79644	FALSE	FALSE		TRUE	1	Not expressed
6919-3	P02008	HBAZ	Hemoglobin subunit zeta	HBZ	ENSG00000130656	TRUE	5.45974	FALSE	FALSE		FALSE	1	Transcript only
6920-1	Q6UXV0	GFRAL	GDNF family receptor alpha-like	GFRAL	ENSG00000187871	FALSE	4.63425	FALSE	FALSE		FALSE	0	Not expressed
6921-24	O60512	B4GT3	Beta-1,4-galactosyltransferase 3	B4GALT3	ENSG00000158850	TRUE	10.2016	FALSE	FALSE		TRUE	2	Transcript only
6923-1	O00469	PLOD2	Procollagen-lysine,2-oxoglutarate 5-dioxygenase 2	PLOD2	ENSG00000152952	TRUE	8.77729	TRUE	FALSE	0.310249	TRUE	2	Transcript only
6925-26	Q9Y5X2	SNX8	Sorting nexin-8	SNX8	ENSG00000106266	TRUE	8.66687	FALSE	FALSE		TRUE	2	Transcript only
6927-7	P52848	NDST1	Bifunctional heparan sulfate N-deacetylase/N-sulfotransferase 1	NDST1	ENSG00000070614	TRUE	11.8763	FALSE	FALSE		TRUE	2	Transcript only
6929-10	O43173	SIA8C	Sia-alpha-2,3-Gal-beta-1,4-GlcNAc-R:alpha 2,8-sialyltransferase	ST8SIA3	ENSG00000177511	TRUE	11.9159	FALSE	FALSE		TRUE	2	Transcript only
6930-95	P61647	SIA8F	Alpha-2,8-sialyltransferase 8F	ST8SIA6	ENSG00000148488	TRUE	5.96814	FALSE	FALSE		TRUE	2	Transcript only
6931-10	P78358	CTAG1A	Cancer/testis antigen 1	CTAG1B	ENSG00000184033	FALSE	4.60994	FALSE	FALSE		FALSE	0	Not expressed
6932-42	P08648	ITA5	Integrin alpha-5	ITGA5	ENSG00000161638	TRUE	7.4437	FALSE	FALSE		TRUE	2	Transcript only
6933-20	Q9BQ48	RM34	39S ribosomal protein L34, mitochondrial	MRPL34	ENSG00000130312	TRUE	9.29578	FALSE	FALSE		TRUE	2	Transcript only
6935-123	Q13145	BAMBI:CD	BMP and activin membrane-bound inhibitor homolog:Cytoplasmic domain	BAMBI	ENSG00000095739	TRUE	7.72595	FALSE	FALSE		TRUE	2	Transcript only
6936-7	Q969W9	PMEPA	Protein TMEPAI	PMEPA1	ENSG00000124225	TRUE	9.79595	FALSE	FALSE		TRUE	2	Transcript only
6937-251	Q9BWL3	CA043	Uncharacterized protein C1orf43	LTAP1	ENSG00000143612	TRUE	11.8911	FALSE	FALSE		TRUE	2	Transcript only
6938-21	O60330	PCDGC	Protocadherin gamma-A12	PCDHGA12	ENSG00000253159	TRUE	7.28777	FALSE	FALSE		FALSE	1	Transcript only
6940-18	Q9HDC5	JPH1	Junctophilin-1	JPH1	ENSG00000104369	TRUE	7.55081	FALSE	FALSE		FALSE	1	Transcript only
6941-11	Q8NBK3	SUMF1	Sulfatase-modifying factor 1	SUMF1	ENSG00000144455	TRUE	8.09705	FALSE	FALSE		TRUE	2	Transcript only
6947-4	Q9Y274	SIA10	Type 2 lactosamine alpha-2,3-sialyltransferase	ST3GAL6	ENSG00000064225	TRUE	8.71377	FALSE	FALSE		TRUE	2	Transcript only
6948-82	Q92562	FIG4	Polyphosphoinositide phosphatase	FIG4	ENSG00000112367	TRUE	11.3146	TRUE	TRUE	0.576177	TRUE	3	Expressed, promoter-supported
6951-26	Q96FT7	ASIC4	Acid-sensing ion channel 4	ASIC4	ENSG00000072182	TRUE	11.9181	FALSE	FALSE		TRUE	2	Transcript only
6955-68	Q13596	SNX1	Sorting nexin-1	SNX1	ENSG00000028528	TRUE	11.2728	TRUE	TRUE	1	TRUE	3	Expressed, promoter-supported
6957-14	P54317	LIPR2	Pancreatic lipase-related protein 2	PNLIPRP2	ENSG00000266200	FALSE	4.83968	FALSE	FALSE		FALSE	0	Not expressed
6961-14	Q6UXB1	IGFL3	Insulin growth factor-like family member 3	IGFL3	ENSG00000188624	FALSE	4.76533	FALSE	FALSE		FALSE	0	Not expressed
6962-5	P79483	DRB3	HLA class II histocompatibility antigen, DR beta 3 chain	HLA-DRB3	ENSG00000230463	FALSE		FALSE	FALSE		FALSE	0	Not expressed
6963-82	Q14242	SELPL:CD	P-selectin glycoprotein ligand 1:Cytoplasmic domain	SELPLG	ENSG00000110876	TRUE	6.06051	FALSE	FALSE		FALSE	1	Transcript only
6965-19	Q9UHC6	CNTP2	Contactin-associated protein-like 2	CNTNAP2	ENSG00000174469	TRUE	11.8704	FALSE	FALSE		TRUE	2	Transcript only
6966-144	P61266	STX1B	Syntaxin-1B	STX1B	ENSG00000099365	TRUE	11.35	TRUE	TRUE	1	TRUE	3	Expressed, promoter-supported
6969-14	Q8TCV5	WFDC5	WAP four-disulfide core domain protein 5	WFDC5	ENSG00000175121	FALSE	4.63908	FALSE	FALSE		FALSE	0	Not expressed
6973-111	P01344	IGF-II:Pro-form	Insulin-like growth factor II:Isoform 3, Pro-form	IGF2	ENSG00000167244	TRUE	7.07064	TRUE	FALSE	0.360111	TRUE	2	Transcript only
6974-6	P04233	HG2A	HLA class II histocompatibility antigen gamma chain	CD74	ENSG00000019582	TRUE	5.96029	FALSE	FALSE		TRUE	2	Transcript only
6975-52	O95295	SNAPN	SNARE-associated protein Snapin	SNAPIN	ENSG00000143553	TRUE	9.12985	TRUE	TRUE	0.545706	TRUE	3	Expressed, promoter-supported
6984-6	Q969P0	IGSF8	Immunoglobulin superfamily member 8	IGSF8	ENSG00000162729	TRUE	11.2013	TRUE	TRUE	0.98892	TRUE	3	Expressed, promoter-supported
6986-17	Q9Y662	HS3SB	Heparan sulfate glucosamine 3-O-sulfotransferase 3B1	HS3ST3B1	ENSG00000125430	TRUE	10.1841	FALSE	FALSE		TRUE	2	Transcript only
6990-44	Q9HCN8	SDF2L	Stromal cell-derived factor 2-like protein 1	SDF2L1	ENSG00000128228	TRUE	6.85504	TRUE	TRUE	0.761773	TRUE	3	Expressed, promoter-supported
6991-24	Q9Y231	FUT9	Alpha-(1,3)-fucosyltransferase 9	FUT9	ENSG00000172461	TRUE	11.9921	FALSE	FALSE		TRUE	2	Transcript only
6992-67	P02042	HBD	Hemoglobin subunit delta	HBD	ENSG00000223609	FALSE	4.62118	FALSE	FALSE		FALSE	0	Not expressed
6993-8	P21589	5'-Nucleotidase	5'-Nucleotidase	NT5E	ENSG00000135318	TRUE	5.57967	FALSE	FALSE		TRUE	2	Transcript only
6994-19	Q9UK00	CC018	Uncharacterized protein C3orf18	C3orf18	ENSG00000088543	TRUE	9.55393	FALSE	FALSE		TRUE	2	Transcript only
6997-32	Q9ULW5	RAB26	Ras-related protein Rab-26	RAB26	ENSG00000167964	TRUE	7.53629	FALSE	FALSE		TRUE	2	Transcript only
6998-106	Q12797	HAAH	Aspartyl/asparaginyl beta-hydroxylase	ASPH	ENSG00000198363	TRUE	11.2123	TRUE	TRUE	0.99446	FALSE	2	Expressed, promoter-unconfirmed
7002-1	Q9BRK3	MXRA8:CD	Matrix-remodeling-associated protein 8:Cytoplasmic domain	MXRA8	ENSG00000162576	TRUE	7.77139	FALSE	FALSE		TRUE	2	Transcript only
7003-4	Q86SR1	GLT10	Polypeptide N-acetylgalactosaminyltransferase 10	GALNT10	ENSG00000164574	TRUE	9.16002	FALSE	FALSE		TRUE	2	Transcript only
7006-4	Q9BXS0	COPA1	Collagen alpha-1(XXV) chain	COL25A1	ENSG00000188517	TRUE	9.18424	FALSE	FALSE		TRUE	2	Transcript only
7007-24	Q9Y296	TRAPPC4	Trafficking protein particle complex subunit 4	TRAPPC4	ENSG00000196655	TRUE	10.3671	FALSE	FALSE		TRUE	2	Transcript only
7008-13	P58658	F176C:CD	Protein eva-1 homolog C:Cytoplasmic domain	EVA1C	ENSG00000166979	TRUE	6.79102	FALSE	FALSE		TRUE	2	Transcript only
7009-6	P21854	CD72	B-cell differentiation antigen CD72	CD72	ENSG00000137101	TRUE	5.87723	FALSE	FALSE		TRUE	2	Transcript only
7009-8	P21854	CD72	B-cell differentiation antigen CD72	CD72	ENSG00000137101	TRUE	5.87723	FALSE	FALSE		TRUE	2	Transcript only
7011-8	Q6PIL6	KCIP4	Kv channel-interacting protein 4	KCNIP4	ENSG00000185774	TRUE	11.2046	FALSE	FALSE		TRUE	2	Transcript only
7012-35	O95498	VNN2	Vascular non-inflammatory molecule 2	VNN2	ENSG00000112303	FALSE	4.67155	FALSE	FALSE		FALSE	0	Not expressed
7015-8	O75023	LIRB5	Leukocyte immunoglobulin-like receptor subfamily B member 5	LILRB5	ENSG00000105609	FALSE	4.82417	FALSE	FALSE		TRUE	1	Not expressed
7016-12	Q02742	GCNT1	Beta-1,3-galactosyl-O-glycosyl-glycoprotein beta-1,6-N-acetylglucosaminyltransferase	GCNT1	ENSG00000187210	TRUE	6.22694	FALSE	FALSE		TRUE	2	Transcript only
7018-10	Q9UJK0	TSR3	Ribosome biogenesis protein TSR3 homolog	TSR3	ENSG00000007520	TRUE	9.69803	FALSE	FALSE		TRUE	2	Transcript only
7019-13	O75326	Semaphorin-7A	Semaphorin-7A	SEMA7A	ENSG00000138623	TRUE	10.604	FALSE	FALSE		TRUE	2	Transcript only
7020-13	Q9GZS9	CHST5	Carbohydrate sulfotransferase 5	CHST5	ENSG00000135702	TRUE	6.03506	FALSE	FALSE		FALSE	1	Transcript only
7038-45	Q92187	SIA8D	CMP-N-acetylneuraminate-poly-alpha-2,8-sialyltransferase	ST8SIA4	ENSG00000113532	TRUE	11.2796	FALSE	FALSE		TRUE	2	Transcript only
7045-4	Q12983	BNIP3	BCL2/adenovirus E1B 19 kDa protein-interacting protein 3	BNIP3	ENSG00000176171	TRUE	11.0705	FALSE	FALSE		TRUE	2	Transcript only
7046-6	Q96LM9	CT173	Uncharacterized protein C20orf173	C20orf173	ENSG00000125975	FALSE	4.75027	FALSE	FALSE		TRUE	1	Not expressed
7048-4	Q7Z692	CEA19	Carcinoembryonic antigen-related cell adhesion molecule 19	CEACAM19	ENSG00000186567	TRUE	8.15711	FALSE	FALSE		FALSE	1	Transcript only
7049-2	O75077	ADAM 23	Disintegrin and metalloproteinase domain-containing protein 23	ADAM23	ENSG00000114948	TRUE	10.5417	FALSE	FALSE		TRUE	2	Transcript only
7050-5	Q7Z3B1	NEGR1	Neuronal growth regulator 1	NEGR1	ENSG00000172260	TRUE	12.2803	TRUE	TRUE	0.99446	FALSE	2	Expressed, promoter-unconfirmed
7054-87	Q9UHP7	CLC2D	C-type lectin domain family 2 member D	CLEC2D	ENSG00000069493	TRUE	7.92323	FALSE	FALSE		TRUE	2	Transcript only
7056-16	P08195	4F2:ECD	4F2 cell-surface antigen heavy chain:Extracellular domain	SLC3A2	ENSG00000168003	TRUE	12.3447	TRUE	TRUE	1	TRUE	3	Expressed, promoter-supported
7059-14	Q6PI73	LIRA6	Leukocyte immunoglobulin-like receptor subfamily A member 6	LILRA6	ENSG00000244482	TRUE	5.2257	FALSE	FALSE		TRUE	2	Transcript only
7060-2	Q96HE7	ERO1A	ERO1-like protein alpha	ERO1A	ENSG00000197930	TRUE	11.225	TRUE	TRUE	1	TRUE	3	Expressed, promoter-supported
7064-2	Q9BV40	VAMP8	Vesicle-associated membrane protein 8	VAMP8	ENSG00000118640	TRUE	5.31276	FALSE	FALSE		FALSE	1	Transcript only
7065-1	O95866	G6B:ECD	Protein G6b:Isoform A, Extracellular domain	MPIG6B	ENSG00000204420	FALSE	4.80008	FALSE	FALSE		TRUE	1	Not expressed
7066-199	Q5JX69	F209B	Protein FAM209B	FAM209B	ENSG00000213714	TRUE	5.54686	FALSE	FALSE		FALSE	1	Transcript only
7069-9	Q96NA8	TSNA1	t-SNARE domain-containing protein 1	TSNARE1	ENSG00000171045	TRUE	9.22558	FALSE	FALSE		TRUE	2	Transcript only
7070-25	P23276	KELL	Kell blood group glycoprotein	KEL	ENSG00000197993	TRUE	6.5454	FALSE	FALSE		FALSE	1	Transcript only
7071-23	Q9UKM7	MA1B1	Endoplasmic reticulum mannosyl-oligosaccharide 1,2-alpha-mannosidase	MAN1B1	ENSG00000177239	TRUE	11.3176	FALSE	FALSE		TRUE	2	Transcript only
7073-69	Q8WYQ4	CV015	Uncharacterized protein C22orf15	C22orf15	ENSG00000169314	FALSE	4.98479	FALSE	FALSE		FALSE	0	Not expressed
7076-17	O95672	ECEL1	Endothelin-converting enzyme-like 1	ECEL1	ENSG00000171551	TRUE	12.3565	FALSE	FALSE		TRUE	2	Transcript only
7081-2	O00481	BT3A1	Butyrophilin subfamily 3 member A1	BTN3A1	ENSG00000026950	TRUE	10.0344	FALSE	FALSE		TRUE	2	Transcript only
7082-2	Q6ZMB0	B3GN6	UDP-GlcNAc:betaGal beta-1,3-N-acetylglucosaminyltransferase 6	B3GNT6	ENSG00000198488	FALSE	4.93906	FALSE	FALSE		FALSE	0	Not expressed
7084-1	Q8NBI3	DRAXI	Draxin	DRAXIN	ENSG00000162490	TRUE	12.0989	FALSE	FALSE		FALSE	1	Transcript only
7085-81	Q15517	CDSN	Corneodesmosin	CDSN	ENSG00000204539	FALSE	4.61027	FALSE	FALSE		FALSE	0	Not expressed
7089-42	Q9BT88	SYT11	Synaptotagmin-11	SYT11	ENSG00000132718	TRUE	13.8961	TRUE	TRUE	0.99169	TRUE	3	Expressed, promoter-supported
7090-17	Q10472	GALT1	Polypeptide N-acetylgalactosaminyltransferase 1	GALNT1	ENSG00000141429	TRUE	11.0021	TRUE	TRUE	0.67867	TRUE	3	Expressed, promoter-supported
7092-7	Q8N807	PDILT	Protein disulfide-isomerase-like protein of the testis	PDILT	ENSG00000169340	FALSE	4.63275	FALSE	FALSE		FALSE	0	Not expressed
7096-30	Q96DB5	RMD1	Regulator of microtubule dynamics protein 1	RMDN1	ENSG00000176623	TRUE	9.78007	TRUE	TRUE	0.930748	TRUE	3	Expressed, promoter-supported
7097-8	Q9Y6F8	CDY1	Testis-specific chromodomain protein Y 1	CDY1	ENSG00000172288	FALSE		FALSE	FALSE		FALSE	0	Not expressed
7099-33	Q8N475	FSTL5	Follistatin-related protein 5	FSTL5	ENSG00000168843	TRUE	11.49	FALSE	FALSE		TRUE	2	Transcript only
7100-31	P06729	CD2	T-cell surface antigen CD2	CD2	ENSG00000116824	FALSE	4.62801	FALSE	FALSE		TRUE	1	Not expressed
7104-71	Q86V35	CABP7	Calcium-binding protein 7	CABP7	ENSG00000100314	TRUE	7.40538	FALSE	FALSE		FALSE	1	Transcript only
7105-7	Q9BTV7	CABL2	CDK5 and ABL1 enzyme substrate 2	CABLES2	ENSG00000149679	TRUE	9.78107	FALSE	FALSE		TRUE	2	Transcript only
7106-37	Q86WS3	PLACL	Oocyte-secreted protein 2	OOSP2	ENSG00000149507	FALSE	4.62995	FALSE	FALSE		FALSE	0	Not expressed
7108-7	O75264	CS077	Small integral membrane protein 24	SMIM24	ENSG00000095932	FALSE	4.89353	FALSE	FALSE		TRUE	1	Not expressed
7110-2	Q9UBS4	DJB11	DnaJ homolog subfamily B member 11	DNAJB11	ENSG00000090520	TRUE	10.1706	TRUE	TRUE	1	TRUE	3	Expressed, promoter-supported
7113-1	Q9HAV7	GRPE1	GrpE protein homolog 1, mitochondrial	GRPEL1	ENSG00000109519	TRUE	9.31589	TRUE	TRUE	0.861496	TRUE	3	Expressed, promoter-supported
7115-5	P04279	Semenogelin	Semenogelin-1	SEMG1	ENSG00000124233	FALSE	4.61254	FALSE	FALSE		FALSE	0	Not expressed
7116-31	Q8IYS5	OSCAR	Osteoclast-associated immunoglobulin-like receptor	OSCAR	ENSG00000170909	TRUE	5.16111	FALSE	FALSE		TRUE	2	Transcript only
7117-21	O75830	SPI2	Serpin I2	SERPINI2	ENSG00000114204	TRUE	5.87491	FALSE	FALSE		FALSE	1	Transcript only
7118-24	Q8IVU1	IGDC3:ECD	Immunoglobulin superfamily DCC subclass member 3:Extracellular domain	IGDCC3	ENSG00000174498	TRUE	12.133	FALSE	FALSE		TRUE	2	Transcript only
7121-2	O43581	SYT7	Synaptotagmin-7	SYT7	ENSG00000011347	TRUE	11.2832	TRUE	FALSE	0.282548	TRUE	2	Transcript only
7122-31	O75473	LGR5	Leucine-rich repeat-containing G-protein coupled receptor 5	LGR5	ENSG00000139292	TRUE	5.68667	FALSE	FALSE		TRUE	2	Transcript only
7123-25	Q86TS9	RM52	39S ribosomal protein L52, mitochondrial	MRPL52	ENSG00000172590	TRUE	9.9511	FALSE	FALSE		TRUE	2	Transcript only
7124-18	Q9HBE4	IL-21	Interleukin-21	IL21	ENSG00000138684	FALSE	4.60549	FALSE	FALSE		FALSE	0	Not expressed
7127-3	P02652	Apo A-II	Apolipoprotein A-II	APOA2	ENSG00000158874	FALSE	4.67983	FALSE	FALSE		FALSE	0	Not expressed
7128-9	Q5GFL6	VWA2	von Willebrand factor A domain-containing protein 2	VWA2	ENSG00000165816	FALSE	4.79712	FALSE	FALSE		TRUE	1	Not expressed
7130-4	Q6ISS4	LAIR2	Leukocyte-associated immunoglobulin-like receptor 2	LAIR2	ENSG00000167618	FALSE	4.61532	FALSE	FALSE		FALSE	0	Not expressed
7131-207	P24821	Tenascin	Internal Use Only: Tenascin	TNC	ENSG00000041982	TRUE	9.2658	TRUE	FALSE	0.240997	TRUE	2	Transcript only
7131-8	P11597	CETP	Cholesteryl ester transfer protein	CETP	ENSG00000087237	FALSE	5.03645	FALSE	FALSE		FALSE	0	Not expressed
7132-55	Q86Z23	C1QL4	Complement C1q-like protein 4	C1QL4	ENSG00000186897	TRUE	8.24778	FALSE	FALSE		TRUE	2	Transcript only
7134-14	Q92843	Apoptosis regulator Bcl-W	Bcl-2-like protein 2	BCL2L2	ENSG00000129473	TRUE	10.277	FALSE	FALSE		TRUE	2	Transcript only
7136-107	P02100	Hemoglobin epsilon chain	Hemoglobin subunit epsilon	HBE1	ENSG00000213931	FALSE	4.63127	FALSE	FALSE		TRUE	1	Not expressed
7137-8	Q9UJ68	MSRA	Mitochondrial peptide methionine sulfoxide reductase	MSRA	ENSG00000175806	TRUE	7.09685	FALSE	FALSE		TRUE	2	Transcript only
7139-14	Q8IW52	SLIK4	SLIT and NTRK-like protein 4	SLITRK4	ENSG00000179542	TRUE	9.33639	FALSE	FALSE		TRUE	2	Transcript only
7140-1	P08217	ELA2A	Chymotrypsin-like elastase family member 2A	CELA2A	ENSG00000142615	FALSE	4.70255	FALSE	FALSE		FALSE	0	Not expressed
7141-21	Q9UQ53	MGT4B	Alpha-1,3-mannosyl-glycoprotein 4-beta-N-acetylglucosaminyltransferase B	MGAT4B	ENSG00000161013	TRUE	11.2469	FALSE	FALSE		TRUE	2	Transcript only
7142-5	P15169	CBPN	Carboxypeptidase N catalytic chain	CPN1	ENSG00000120054	FALSE	4.65224	FALSE	FALSE		FALSE	0	Not expressed
7143-9	Q8N0V5	GNT2C	N-acetyllactosaminide beta-1,6-N-acetylglucosaminyl-transferase, isoform C	GCNT2	ENSG00000111846	TRUE	10.3576	FALSE	FALSE		TRUE	2	Transcript only
7144-234	Q96I82	KAZD1	Kazal-type serine protease inhibitor domain-containing protein 1	KAZALD1	ENSG00000107821	TRUE	6.70497	FALSE	FALSE		TRUE	2	Transcript only
7145-1	Q06033	ITIH3	Inter-alpha-trypsin inhibitor heavy chain H3	ITIH3	ENSG00000162267	TRUE	5.31426	FALSE	FALSE		TRUE	2	Transcript only
7146-16	P13667	PDIA4	Protein disulfide-isomerase A4	PDIA4	ENSG00000155660	TRUE	11.2255	TRUE	TRUE	1	TRUE	3	Expressed, promoter-supported
7146-5	P13667	PDIA4	Protein disulfide-isomerase A4	PDIA4	ENSG00000155660	TRUE	11.2255	TRUE	TRUE	1	TRUE	3	Expressed, promoter-supported
7147-35	Q8IUA0	WFDC8	WAP four-disulfide core domain protein 8	WFDC8	ENSG00000158901	FALSE	4.60673	FALSE	FALSE		TRUE	1	Not expressed
7148-42	Q9BQD7	F173A	Protein FAM173A	ANTKMT	ENSG00000103254	TRUE	9.46175	FALSE	FALSE		TRUE	2	Transcript only
7152-5	Q8TDQ0	TIMD3	Hepatitis A virus cellular receptor 2	HAVCR2	ENSG00000135077	TRUE	6.27047	FALSE	FALSE		FALSE	1	Transcript only
7153-66	Q9NPE2	NGRN	Neugrin	NGRN	ENSG00000182768	TRUE	11.5223	FALSE	FALSE		TRUE	2	Transcript only
7154-92	Q6P5S2	CF058	Protein LEG1 homolog	C6orf58	ENSG00000184530	TRUE	5.94453	FALSE	FALSE		FALSE	1	Transcript only
7155-46	P20851	C4b-binding protein beta chain	C4b-binding protein beta chain	C4BPB	ENSG00000123843	FALSE	4.62924	FALSE	FALSE		FALSE	0	Not expressed
7156-2	Q6P4F1	FUT10	Alpha-(1,3)-fucosyltransferase 10	POFUT3	ENSG00000172728	TRUE	8.18286	FALSE	FALSE		TRUE	2	Transcript only
7157-22	Q9UN74	PCDA4	Protocadherin alpha-4	PCDHA4	ENSG00000204967	TRUE	11.2998	FALSE	FALSE		TRUE	2	Transcript only
7161-25	O95479	G6PE	GDH/6PGL endoplasmic bifunctional protein	H6PD	ENSG00000049239	TRUE	10.0254	FALSE	FALSE		TRUE	2	Transcript only
7163-26	Q9GZZ8	lacritin	Extracellular glycoprotein lacritin	LACRT	ENSG00000135413	FALSE	4.59833	FALSE	FALSE		FALSE	0	Not expressed
7167-102	Q9P0L0	VAPA	Vesicle-associated membrane protein-associated protein A	VAPA	ENSG00000101558	TRUE	12.4664	TRUE	TRUE	1	FALSE	2	Expressed, promoter-unconfirmed
7173-141	Q8N3T6	T132C:ECD	Transmembrane protein 132C:Extracellular domain	TMEM132C	ENSG00000181234	TRUE	6.62654	FALSE	FALSE		FALSE	1	Transcript only
7174-15	P28907	CD38	ADP-ribosyl cyclase/cyclic ADP-ribose hydrolase 1	CD38	ENSG00000004468	TRUE	5.43541	FALSE	FALSE		TRUE	2	Transcript only
7175-4	Q9Y5H1	PCDG2	Protocadherin gamma-A2	PCDHGA2	ENSG00000081853	TRUE	5.58405	FALSE	FALSE		FALSE	1	Transcript only
7178-59	Q9NTK1	DEPP	Protein DEPP	DEPP1	ENSG00000165507	TRUE	8.11558	FALSE	FALSE		TRUE	2	Transcript only
7179-69	O94856	NFASC	Neurofascin	NFASC	ENSG00000163531	TRUE	13.1818	TRUE	TRUE	0.99723	TRUE	3	Expressed, promoter-supported
7180-114	P01570	IFN14	Interferon alpha-14	IFNA14	ENSG00000228083	FALSE	4.59968	FALSE	FALSE		FALSE	0	Not expressed
7181-17	O95292	VAPB	Vesicle-associated membrane protein-associated protein B/C	VAPB	ENSG00000124164	TRUE	11.6807	TRUE	TRUE	1	TRUE	3	Expressed, promoter-supported
7182-1	P23141	carboxylesterase, liver	Liver carboxylesterase 1	CES1	ENSG00000198848	FALSE	4.67706	FALSE	FALSE		FALSE	0	Not expressed
7183-102	Q6UXH0	TD26	Angiopoietin-like protein 8	ANGPTL8	ENSG00000130173	TRUE	5.12877	FALSE	FALSE		FALSE	1	Transcript only
7184-13	Q14002	CEAM7	Carcinoembryonic antigen-related cell adhesion molecule 7	CEACAM7	ENSG00000007306	FALSE	4.62691	FALSE	FALSE		TRUE	1	Not expressed
7185-29	P40197	GPV	Platelet glycoprotein V	GP5	ENSG00000178732	TRUE	6.10327	FALSE	FALSE		TRUE	2	Transcript only
7186-111	Q13277	STX3	Syntaxin-3	STX3	ENSG00000166900	TRUE	10.6665	TRUE	FALSE	0.421053	TRUE	2	Transcript only
7187-3	Q5SGD2	PPM1L	Protein phosphatase 1L	PPM1L	ENSG00000163590	TRUE	12.4304	TRUE	TRUE	0.925208	FALSE	2	Expressed, promoter-unconfirmed
7189-55	Q7LGC8	CHST3	Carbohydrate sulfotransferase 3	CHST3	ENSG00000122863	TRUE	9.1099	FALSE	FALSE		TRUE	2	Transcript only
7190-50	P54764	EPHA4	Ephrin type-A receptor 4	EPHA4	ENSG00000116106	TRUE	10.8002	FALSE	FALSE		TRUE	2	Transcript only
7191-32	Q14BN4	SLMAP	Sarcolemmal membrane-associated protein	SLMAP	ENSG00000163681	TRUE	11.0665	FALSE	FALSE		TRUE	2	Transcript only
7192-37	Q8IU57	CRF2-12	Interferon lambda receptor 1	IFNLR1	ENSG00000185436	TRUE	7.47654	FALSE	FALSE		TRUE	2	Transcript only
7193-98	Q9H158	PCDC1	Protocadherin alpha-C1	PCDHAC1	ENSG00000248383	TRUE	11.0845	FALSE	FALSE		TRUE	2	Transcript only
7194-36	Q9Y639	NPTN	Neuroplastin	NPTN	ENSG00000156642	TRUE	11.3128	TRUE	TRUE	1	TRUE	3	Expressed, promoter-supported
7195-119	Q15375	EPHA7	Ephrin type-A receptor 7	EPHA7	ENSG00000135333	TRUE	11.7152	FALSE	FALSE		TRUE	2	Transcript only
7196-21	P05000	IFN-w	Interferon omega-1	IFNW1	ENSG00000177047	FALSE	4.59757	FALSE	FALSE		FALSE	0	Not expressed
7197-2	Q9Y5T4	DJC15	DnaJ homolog subfamily C member 15	DNAJC15	ENSG00000120675	TRUE	8.11437	FALSE	FALSE		TRUE	2	Transcript only
7198-197	O75063	FA20B	Glycosaminoglycan xylosylkinase	FAM20B	ENSG00000116199	TRUE	11.2228	TRUE	TRUE	0.501385	TRUE	3	Expressed, promoter-supported
7199-3	O14994	SYN3	Synapsin-3	SYN3	ENSG00000185666	TRUE	12.4933	TRUE	TRUE	0.99446	TRUE	3	Expressed, promoter-supported
7200-4	Q9ULH4	LRFN2	Leucine-rich repeat and fibronectin type-III domain-containing protein 2	LRFN2	ENSG00000156564	TRUE	9.75499	FALSE	FALSE		TRUE	2	Transcript only
7201-5	Q9H1K1	ISCU	Iron-sulfur cluster assembly enzyme ISCU, mitochondrial	ISCU	ENSG00000136003	TRUE	10.6963	FALSE	FALSE		TRUE	2	Transcript only
7202-107	Q9H3T2	SEMA6C	Semaphorin-6C	SEMA6C	ENSG00000143434	TRUE	11.5682	FALSE	FALSE		TRUE	2	Transcript only
7203-125	Q9Y644	RFNG	Beta-1,3-N-acetylglucosaminyltransferase radical fringe	RFNG	ENSG00000169733	TRUE	10.4083	FALSE	FALSE		FALSE	1	Transcript only
7204-1	Q3KPI0	CEA21	Carcinoembryonic antigen-related cell adhesion molecule 21	CEACAM21	ENSG00000007129	FALSE	4.91166	FALSE	FALSE		TRUE	1	Not expressed
7206-20	P09467	F16P1	Fructose-1,6-bisphosphatase 1	FBP1	ENSG00000165140	TRUE	5.30096	FALSE	FALSE		TRUE	2	Transcript only
7207-4	Q13123	RED	Protein Red	IK	ENSG00000113141	TRUE	11.5755	TRUE	TRUE	0.99446	FALSE	2	Expressed, promoter-unconfirmed
7208-60	Q9UBM8	MGT4C	Alpha-1,3-mannosyl-glycoprotein 4-beta-N-acetylglucosaminyltransferase C	MGAT4C	ENSG00000182050	TRUE	7.3661	FALSE	FALSE		TRUE	2	Transcript only
7210-25	P51693	Amyloid-like protein 1	Amyloid-like protein 1	APLP1	ENSG00000105290	TRUE	12.8868	TRUE	TRUE	1	TRUE	3	Expressed, promoter-supported
7211-2	P07998	RNase 1	Ribonuclease pancreatic	RNASE1	ENSG00000129538	FALSE	4.82427	FALSE	FALSE		FALSE	0	Not expressed
7215-18	P00387	NADH-cytochrome b5 reductase	NADH-cytochrome b5 reductase 3	CYB5R3	ENSG00000100243	TRUE	10.4934	TRUE	TRUE	1	TRUE	3	Expressed, promoter-supported
7218-87	P14415	AT1B2	Sodium/potassium-transporting ATPase subunit beta-2	ATP1B2	ENSG00000129244	TRUE	9.16655	TRUE	TRUE	0.792244	TRUE	3	Expressed, promoter-supported
7219-152	P0DMV8	HSP 70	Internal Use Only: Heat shock 70 kDa protein 1A	HSPA1A	ENSG00000204389	TRUE	10.666	FALSE	FALSE		TRUE	2	Transcript only
7221-56	Q07065	CKAP4	Cytoskeleton-associated protein 4	CKAP4	ENSG00000136026	TRUE	11.773	TRUE	TRUE	1	TRUE	3	Expressed, promoter-supported
7223-60	Q99584	S100A13	Protein S100-A13	S100A13	ENSG00000189171	TRUE	7.23652	FALSE	FALSE		FALSE	1	Transcript only
7224-11	Q6PIZ9	TRAT1	T-cell receptor-associated transmembrane adapter 1	TRAT1	ENSG00000163519	FALSE	4.63558	FALSE	FALSE		FALSE	0	Not expressed
7225-51	Q8N4V1	MMGT1	Membrane magnesium transporter 1	MMGT1	ENSG00000169446	TRUE	10.8065	TRUE	FALSE	0.465374	FALSE	1	Transcript only
7227-75	O43405	COCH	Cochlin	COCH	ENSG00000100473	TRUE	10.1214	FALSE	FALSE		TRUE	2	Transcript only
7228-2	Q969X2	SIA7F	Alpha-N-acetylgalactosaminide alpha-2,6-sialyltransferase 6	ST6GALNAC6	ENSG00000160408	TRUE	6.47283	FALSE	FALSE		TRUE	2	Transcript only
7231-37	Q6ZMR5	TM11A	Transmembrane protease serine 11A	TMPRSS11A	ENSG00000187054	FALSE	4.62579	FALSE	FALSE		FALSE	0	Not expressed
7233-73	O15547	P2RX6	P2X purinoceptor 6	P2RX6	ENSG00000099957	TRUE	6.30525	FALSE	FALSE		FALSE	1	Transcript only
7234-12	Q8IYK4	GT252	Procollagen galactosyltransferase 2	COLGALT2	ENSG00000198756	TRUE	10.4101	FALSE	FALSE		TRUE	2	Transcript only
7239-9	P09488	GST M1-1	Glutathione S-transferase Mu 1	GSTM1	ENSG00000134184	TRUE	5.34923	FALSE	FALSE		TRUE	2	Transcript only
7240-2	Q14703	MBTP1	Membrane-bound transcription factor site-1 protease	MBTPS1	ENSG00000140943	TRUE	12.0571	FALSE	FALSE		TRUE	2	Transcript only
7241-12	P20963	CD3-zeta	T-cell surface glycoprotein CD3 zeta chain	CD247	ENSG00000198821	TRUE	5.77943	FALSE	FALSE		TRUE	2	Transcript only
7242-14	Q8IW00	CJ072	V-set and transmembrane domain-containing protein 4	VSTM4	ENSG00000165633	TRUE	8.59538	FALSE	FALSE		TRUE	2	Transcript only
7243-8	P01574	IFN-b	Interferon beta	IFNB1	ENSG00000171855	FALSE	4.59707	FALSE	FALSE		FALSE	0	Not expressed
7244-16	Q9H665	TM149	IGF-like family receptor 1	IGFLR1	ENSG00000126246	TRUE	6.03593	FALSE	FALSE		TRUE	2	Transcript only
7245-2	O95319	CELF2	CUGBP Elav-like family member 2	CELF2	ENSG00000048740	TRUE	10.2186	TRUE	TRUE	0.891967	TRUE	3	Expressed, promoter-supported
7246-4	Q5SZK8	FREM2	FRAS1-related extracellular matrix protein 2	FREM2	ENSG00000150893	TRUE	8.40597	FALSE	FALSE		FALSE	1	Transcript only
7247-1	Q5T7V8	GORAB	RAB6-interacting golgin	GORAB	ENSG00000120370	TRUE	8.29902	FALSE	FALSE		FALSE	1	Transcript only
7249-307	Q9HD36	B2L10	Bcl-2-like protein 10	BCL2L10	ENSG00000137875	TRUE	5.43193	FALSE	FALSE		TRUE	2	Transcript only
7249-37	Q9HD36	B2L10	Bcl-2-like protein 10	BCL2L10	ENSG00000137875	TRUE	5.43193	FALSE	FALSE		TRUE	2	Transcript only
7251-64	Q9BXJ4	C1QT3	Complement C1q tumor necrosis factor-related protein 3	C1QTNF3	ENSG00000082196	TRUE	7.98601	FALSE	FALSE		TRUE	2	Transcript only
7253-6	Q96PU8	QKI	Protein quaking	QKI	ENSG00000112531	TRUE	12.6953	TRUE	TRUE	0.939058	TRUE	3	Expressed, promoter-supported
7257-18	Q96A98	TIP39	Tuberoinfundibular peptide of 39 residues	PTH2	ENSG00000142538	FALSE	4.75102	FALSE	FALSE		TRUE	1	Not expressed
7258-5	P13727	EMBP	Bone marrow proteoglycan	PRG2	ENSG00000186652	FALSE	4.64009	FALSE	FALSE		FALSE	0	Not expressed
7262-191	Q8NCH0	CHSTE	Carbohydrate sulfotransferase 14	CHST14	ENSG00000169105	TRUE	7.42334	FALSE	FALSE		TRUE	2	Transcript only
7265-32	P61366	OSTN	Osteocrin	OSTN	ENSG00000188729	TRUE	5.83361	FALSE	FALSE		FALSE	1	Transcript only
7266-4	Q86WD7	SPA9	Serpin A9	SERPINA9	ENSG00000170054	FALSE	4.63662	FALSE	FALSE		FALSE	0	Not expressed
7267-2	O15270	LCB2	Serine palmitoyltransferase 2	SPTLC2	ENSG00000100596	TRUE	11.3572	FALSE	FALSE		TRUE	2	Transcript only
7268-12	P05014	IFNA4	Interferon alpha-4	IFNA4	ENSG00000236637	FALSE	4.59722	FALSE	FALSE		FALSE	0	Not expressed
7551-33	Q14392	LRC32	Leucine-rich repeat-containing protein 32	LRRC32	ENSG00000137507	TRUE	6.38238	FALSE	FALSE		TRUE	2	Transcript only
7624-19	Q01484	ANK2	Ankyrin-2	ANK2	ENSG00000145362	TRUE	14.9587	TRUE	TRUE	1	TRUE	3	Expressed, promoter-supported
7625-27	P27348	14-3-3 protein theta	14-3-3 protein theta	YWHAQ	ENSG00000134308	TRUE	13.9543	TRUE	TRUE	1	FALSE	2	Expressed, promoter-unconfirmed
7628-40	Q96HD1	CREL1	Cysteine-rich with EGF-like domain protein 1	CRELD1	ENSG00000163703	TRUE	9.44533	FALSE	FALSE		TRUE	2	Transcript only
7638-30	Q12907	Lectin, mannose-binding 2	Vesicular integral-membrane protein VIP36	LMAN2	ENSG00000169223	TRUE	10.1342	TRUE	TRUE	1	TRUE	3	Expressed, promoter-supported
7648-9	Q00872	MYPC1	Myosin-binding protein C, slow-type	MYBPC1	ENSG00000196091	TRUE	5.14506	FALSE	FALSE		TRUE	2	Transcript only
7655-11	P16860	N-terminal pro-BNP	N-terminal pro-BNP	NPPB	ENSG00000120937	TRUE	7.16586	FALSE	FALSE		TRUE	2	Transcript only
7660-21	P67936	Tropomyosin 4	Tropomyosin alpha-4 chain	TPM4	ENSG00000167460	TRUE	12.2885	TRUE	TRUE	1	TRUE	3	Expressed, promoter-supported
7693-13	O14763	TRAIL R2	Tumor necrosis factor receptor superfamily member 10B	TNFRSF10B	ENSG00000120889	TRUE	12.4521	TRUE	TRUE	0.919668	TRUE	3	Expressed, promoter-supported
7695-106	Q13501	SQSTM	Sequestosome-1	SQSTM1	ENSG00000161011	TRUE	11.3801	FALSE	FALSE		TRUE	2	Transcript only
7696-3	Q14596	NBR1	Next to BRCA1 gene 1 protein	NBR1	ENSG00000188554	TRUE	12.2566	FALSE	FALSE		FALSE	1	Transcript only
7713-102	Q06787	FMR1	Fragile X mental retardation protein 1	FMR1	ENSG00000102081	TRUE	11.0252	TRUE	TRUE	0.99723	FALSE	2	Expressed, promoter-unconfirmed
7713-50	Q06787	FMR1	Fragile X mental retardation protein 1	FMR1	ENSG00000102081	TRUE	11.0252	TRUE	TRUE	0.99723	FALSE	2	Expressed, promoter-unconfirmed
7717-95	P13569	CFTR	Cystic fibrosis transmembrane conductance regulator	CFTR	ENSG00000001626	TRUE	5.11989	FALSE	FALSE		TRUE	2	Transcript only
7721-81	Q06787	FMR1	Fragile X mental retardation protein 1	FMR1	ENSG00000102081	TRUE	11.0252	TRUE	TRUE	0.99723	FALSE	2	Expressed, promoter-unconfirmed
7732-45	O75379	VAMP4	Vesicle-associated membrane protein 4	VAMP4	ENSG00000117533	TRUE	9.94758	FALSE	FALSE		TRUE	2	Transcript only
7735-17	P36955	PEDF	Pigment epithelium-derived factor	SERPINF1	ENSG00000132386	TRUE	9.33468	FALSE	FALSE		TRUE	2	Transcript only
7736-28	Q96PE5	OPALI	Opalin	OPALIN	ENSG00000197430	FALSE	4.73571	FALSE	FALSE		TRUE	1	Not expressed
7737-76	P18564	ITB6	Integrin beta-6	ITGB6	ENSG00000115221	FALSE	4.7159	FALSE	FALSE		TRUE	1	Not expressed
7738-299	P32856	STX2	Syntaxin-2	STX2	ENSG00000111450	TRUE	10.0997	FALSE	FALSE		TRUE	2	Transcript only
7740-33	Q969F0	FATE1	Fetal and adult testis-expressed transcript protein	FATE1	ENSG00000147378	FALSE	4.66036	FALSE	FALSE		FALSE	0	Not expressed
7741-111	Q92541	RTF1	RNA polymerase-associated protein RTF1 homolog	RTF1	ENSG00000137815	TRUE	12.1157	TRUE	TRUE	0.977839	TRUE	3	Expressed, promoter-supported
7742-11	Q8N7C7	RN148:region 1	RING finger protein 148:region 1	RNF148	ENSG00000235631	FALSE	4.80664	FALSE	FALSE		FALSE	0	Not expressed
7743-5	Q3ZCQ8	TIM50	Mitochondrial import inner membrane translocase subunit TIM50	TIMM50	ENSG00000105197	TRUE	10.4391	TRUE	TRUE	1	TRUE	3	Expressed, promoter-supported
7744-10	Q9Y561	LRP12	Low-density lipoprotein receptor-related protein 12	LRP12	ENSG00000147650	TRUE	10.7531	FALSE	FALSE		TRUE	2	Transcript only
7745-3	Q9NZ45	ZCD1	CDGSH iron-sulfur domain-containing protein 1	CISD1	ENSG00000122873	TRUE	10.1196	TRUE	TRUE	1	TRUE	3	Expressed, promoter-supported
7747-47	Q9NX14	NDUBB	NADH dehydrogenase [ubiquinone] 1 beta subcomplex subunit 11, mitochondrial	NDUFB11	ENSG00000147123	TRUE	10.8592	TRUE	TRUE	0.972299	TRUE	3	Expressed, promoter-supported
7748-11	P19404	NDUV2	NADH dehydrogenase [ubiquinone] flavoprotein 2, mitochondrial	NDUFV2	ENSG00000178127	TRUE	8.8776	TRUE	TRUE	1	FALSE	2	Expressed, promoter-unconfirmed
7751-121	Q96HF1	SARP-1	Secreted frizzled-related protein 2	SFRP2	ENSG00000145423	TRUE	7.81622	TRUE	TRUE	0.867036	FALSE	2	Expressed, promoter-unconfirmed
7752-31	Q8WXI8	CLC4D	C-type lectin domain family 4 member D	CLEC4D	ENSG00000166527	FALSE	5.03982	FALSE	FALSE		TRUE	1	Not expressed
7753-21	Q9BUP3	HTAI2	Oxidoreductase HTATIP2	HTATIP2	ENSG00000109854	TRUE	6.31688	FALSE	FALSE		TRUE	2	Transcript only
7754-11	P78504	JAG1:CD	Protein jagged-1:Cytoplasmic domain	JAG1	ENSG00000101384	TRUE	10.7376	FALSE	FALSE		TRUE	2	Transcript only
7755-37	P18084	ITB5	Integrin beta-5	ITGB5	ENSG00000082781	TRUE	7.79817	TRUE	FALSE	0.376731	TRUE	2	Transcript only
7756-37	Q9NZS2	KLRF1	Killer cell lectin-like receptor subfamily F member 1	KLRF1	ENSG00000150045	FALSE	4.67654	FALSE	FALSE		FALSE	0	Not expressed
7757-5	P01906	DQA2	HLA class II histocompatibility antigen, DQ alpha 2 chain	HLA-DQA2	ENSG00000237541	FALSE	4.6078	FALSE	FALSE		FALSE	0	Not expressed
7758-217	Q9Y6U7	RN215:ECD	RING finger protein 215:Extracellular domain	RNF215	ENSG00000099999	TRUE	10.414	FALSE	FALSE		TRUE	2	Transcript only
7761-125	Q9Y259	CHKB	Choline/ethanolamine kinase	CHKB	ENSG00000100288	TRUE	7.80519	FALSE	FALSE		TRUE	2	Transcript only
7762-30	O75324	SNN	Stannin	SNN	ENSG00000184602	TRUE	12.1758	FALSE	FALSE		TRUE	2	Transcript only
7763-25	P55287	Cadherin-11:CD	Cadherin-11:Cytoplasmic domain	CDH11	ENSG00000140937	TRUE	11.721	FALSE	FALSE		TRUE	2	Transcript only
7765-15	O43736	ITM2A	Integral membrane protein 2A	ITM2A	ENSG00000078596	TRUE	5.80886	FALSE	FALSE		TRUE	2	Transcript only
7766-25	Q12836	ZP4	Zona pellucida sperm-binding protein 4	ZP4	ENSG00000116996	FALSE	4.69449	FALSE	FALSE		FALSE	0	Not expressed
7767-1	Q6UWE3	CF126	Colipase-like protein 2	CLPSL2	ENSG00000196748	TRUE	5.10387	FALSE	FALSE		TRUE	2	Transcript only
7768-10	P14384	CBPM	Carboxypeptidase M	CPM	ENSG00000135678	TRUE	5.448	FALSE	FALSE		TRUE	2	Transcript only
7769-29	P78314	3BP2	SH3 domain-binding protein 2	SH3BP2	ENSG00000087266	TRUE	11.7097	FALSE	FALSE		TRUE	2	Transcript only
7770-25	Q9UMS0	NFU1	NFU1 iron-sulfur cluster scaffold homolog, mitochondrial	NFU1	ENSG00000169599	TRUE	9.80393	TRUE	TRUE	0.980609	TRUE	3	Expressed, promoter-supported
7773-20	P43627	KI2L2	Killer cell immunoglobulin-like receptor 2DL2	KIR2DL2	ENSG00000277725	FALSE		FALSE	FALSE		FALSE	0	Not expressed
7775-15	Q9UBX7	Kallikrein 11	Kallikrein-11	KLK11	ENSG00000167757	FALSE	4.61352	FALSE	FALSE		FALSE	0	Not expressed
7776-20	Q8IZJ1	UNC5B	Netrin receptor UNC5B	UNC5B	ENSG00000107731	TRUE	11.2191	FALSE	FALSE		TRUE	2	Transcript only
7779-86	Q9NPF2	CHSTB	Carbohydrate sulfotransferase 11	CHST11	ENSG00000171310	TRUE	11.207	FALSE	FALSE		TRUE	2	Transcript only
7780-34	Q8WU39	PACAP	Marginal zone B- and B1-cell-specific protein	MZB1	ENSG00000170476	TRUE	5.58272	FALSE	FALSE		FALSE	1	Transcript only
7782-34	P56851	EP3B	Epididymal secretory protein E3-beta	EDDM3B	ENSG00000181552	FALSE	4.60021	FALSE	FALSE		FALSE	0	Not expressed
7784-1	P01042	Kininogen, HMW	Kininogen-1	KNG1	ENSG00000113889	FALSE	4.62193	FALSE	FALSE		FALSE	0	Not expressed
7785-1	Q15768	Ephrin-B3:CD	Ephrin-B3:Cytoplasmic domain	EFNB3	ENSG00000108947	TRUE	10.3569	FALSE	FALSE		TRUE	2	Transcript only
7786-83	Q92478	CLC2B	C-type lectin domain family 2 member B	CLEC2B	ENSG00000110852	FALSE	4.70826	FALSE	FALSE		FALSE	0	Not expressed
7787-25	A6NI73	LIRA5	Leukocyte immunoglobulin-like receptor subfamily A member 5	LILRA5	ENSG00000187116	FALSE	4.67677	FALSE	FALSE		TRUE	1	Not expressed
7788-1	P18859	CF6	ATP synthase-coupling factor 6, mitochondrial	ATP5PF	ENSG00000154723	TRUE	10.325	TRUE	TRUE	1	FALSE	2	Expressed, promoter-unconfirmed
7789-182	Q13162	PRDX4	Peroxiredoxin-4	PRDX4	ENSG00000123131	TRUE	9.58637	TRUE	TRUE	1	TRUE	3	Expressed, promoter-supported
7790-21	P15018	LIF	Leukemia inhibitory factor	LIF	ENSG00000128342	TRUE	7.51057	FALSE	FALSE		TRUE	2	Transcript only
7792-58	Q9GZT6	CC90B	Coiled-coil domain-containing protein 90B, mitochondrial	CCDC90B	ENSG00000137500	TRUE	11.0952	TRUE	TRUE	0.637119	FALSE	2	Expressed, promoter-unconfirmed
7795-14	Q07444	NKG2E:CD	NKG2-E type II integral membrane protein:Isoform H, Cytoplasmic domain	KLRC3	ENSG00000205810	FALSE	4.69859	FALSE	FALSE		FALSE	0	Not expressed
7796-10	P11912	CD79A	B-cell antigen receptor complex-associated protein alpha chain	CD79A	ENSG00000105369	TRUE	5.38973	FALSE	FALSE		FALSE	1	Transcript only
7797-11	Q9P0B6	CC167	Coiled-coil domain-containing protein 167	CCDC167	ENSG00000198937	TRUE	9.10073	FALSE	FALSE		TRUE	2	Transcript only
7799-3	Q8N109	KI2LA	Killer cell immunoglobulin-like receptor 2DL5A	KIR2DL5A	ENSG00000288357	FALSE		FALSE	FALSE		FALSE	0	Not expressed
7803-4	O43916	CHST1	Carbohydrate sulfotransferase 1	CHST1	ENSG00000175264	TRUE	8.7727	FALSE	FALSE		TRUE	2	Transcript only
7805-52	O95249	GOS-28	Golgi SNAP receptor complex member 1	GOSR1	ENSG00000108587	TRUE	10.6228	TRUE	TRUE	0.703601	TRUE	3	Expressed, promoter-supported
7806-33	Q9UBV7	B4GT7	Beta-1,4-galactosyltransferase 7	B4GALT7	ENSG00000027847	TRUE	9.04636	FALSE	FALSE		TRUE	2	Transcript only
7808-5	O94923	GLCE	D-glucuronyl C5-epimerase	GLCE	ENSG00000138604	TRUE	10.6763	FALSE	FALSE		TRUE	2	Transcript only
7809-22	Q9BWV2	SPAT9	Spermatogenesis-associated protein 9	SPATA9	ENSG00000145757	TRUE	5.65285	FALSE	FALSE		FALSE	1	Transcript only
7810-20	Q9BXJ0	C1QTNF5	Complement C1q tumor necrosis factor-related protein 5	C1QTNF5	ENSG00000223953	FALSE	4.67076	FALSE	FALSE		TRUE	1	Not expressed
7812-11	P06702	calgranulin B	Protein S100-A9	S100A9	ENSG00000163220	FALSE	4.60086	FALSE	FALSE		FALSE	0	Not expressed
7813-6	P05187	Alkaline phosphatase, placental	Alkaline phosphatase, placental type	ALPP	ENSG00000163283	FALSE	4.70304	FALSE	FALSE		TRUE	1	Not expressed
7815-49	Q8WX77	IBPL1	Insulin-like growth factor-binding protein-like 1	IGFBPL1	ENSG00000137142	TRUE	12.8277	FALSE	FALSE		TRUE	2	Transcript only
7818-101	Q6ZN66	GBP6	Guanylate-binding protein 6	GBP6	ENSG00000183347	FALSE	4.62369	FALSE	FALSE		FALSE	0	Not expressed
7821-6	Q13901	C1D	Nuclear nucleic acid-binding protein C1D	C1D	ENSG00000197223	TRUE	9.18884	FALSE	FALSE		TRUE	2	Transcript only
7822-11	Q9NWW9	HRSL2	HRAS-like suppressor 2	PLAAT2	ENSG00000133328	TRUE	5.2608	FALSE	FALSE		FALSE	1	Transcript only
7823-22	Q9UJ37	SIA7B	Alpha-N-acetylgalactosaminide alpha-2,6-sialyltransferase 2	ST6GALNAC2	ENSG00000070731	FALSE	4.80329	FALSE	FALSE		TRUE	1	Not expressed
7824-88	Q8IXL7	MSRB3	Methionine-R-sulfoxide reductase B3	MSRB3	ENSG00000174099	TRUE	8.15931	FALSE	FALSE		TRUE	2	Transcript only
7825-7	Q8N2K0	ABD12	Monoacylglycerol lipase ABHD12	ABHD12	ENSG00000100997	TRUE	10.5642	TRUE	TRUE	0.99446	TRUE	3	Expressed, promoter-supported
7826-1	Q9C098	DCLK3	Serine/threonine-protein kinase DCLK3	DCLK3	ENSG00000163673	TRUE	6.29214	FALSE	FALSE		TRUE	2	Transcript only
7827-20	Q8TC27	ADA32	Disintegrin and metalloproteinase domain-containing protein 32	ADAM32	ENSG00000197140	TRUE	7.92494	FALSE	FALSE		TRUE	2	Transcript only
7831-39	P02753	RBP	Retinol-binding protein 4	RBP4	ENSG00000138207	TRUE	5.66077	FALSE	FALSE		TRUE	2	Transcript only
7832-181	P30101	Protein disulfide isomerase A3	Protein disulfide-isomerase A3	PDIA3	ENSG00000167004	TRUE	12.0858	TRUE	TRUE	1	TRUE	3	Expressed, promoter-supported
7835-2	O60238	BNI3L	BCL2/adenovirus E1B 19 kDa protein-interacting protein 3-like	BNIP3L	ENSG00000104765	TRUE	12.9189	TRUE	TRUE	0.592798	FALSE	2	Expressed, promoter-unconfirmed
7838-27	Q99954	SMR3A	Submaxillary gland androgen-regulated protein 3A	SMR3A	ENSG00000109208	FALSE	4.59838	FALSE	FALSE		FALSE	0	Not expressed
7839-99	Q7Z5A8	F19A3	Protein FAM19A3	TAFA3	ENSG00000184599	FALSE	4.86752	FALSE	FALSE		TRUE	1	Not expressed
7840-64	Q99538	LGMN	Legumain	LGMN	ENSG00000100600	TRUE	9.19387	FALSE	FALSE		TRUE	2	Transcript only
7841-84	Q96AP7	ESAM	Endothelial cell-selective adhesion molecule	ESAM	ENSG00000149564	TRUE	5.9084	FALSE	FALSE		FALSE	1	Transcript only
7842-52	O75920	SERF1	Small EDRK-rich factor 1	SERF1A	ENSG00000172058	TRUE	5.79128	FALSE	FALSE		FALSE	1	Transcript only
7846-44	Q9UQ72	PSG11	Pregnancy-specific beta-1-glycoprotein 11	PSG11	ENSG00000243130	FALSE	4.60099	FALSE	FALSE		FALSE	0	Not expressed
7849-3	Q16769	Glutaminyl cyclase	Glutaminyl-peptide cyclotransferase	QPCT	ENSG00000115828	TRUE	7.51553	FALSE	FALSE		TRUE	2	Transcript only
7850-1	Q96KJ9	COX42	Cytochrome c oxidase subunit 4 isoform 2, mitochondrial	COX4I2	ENSG00000131055	FALSE	4.64064	FALSE	FALSE		TRUE	1	Not expressed
7851-30	Q86W74	ANR46	Ankyrin repeat domain-containing protein 46	ANKRD46	ENSG00000186106	TRUE	11.8942	TRUE	TRUE	0.537396	TRUE	3	Expressed, promoter-supported
7852-9	Q9H2K0	IF3M	Translation initiation factor IF-3, mitochondrial	MTIF3	ENSG00000122033	TRUE	9.20315	FALSE	FALSE		TRUE	2	Transcript only
7853-19	O75880	SCO1	Protein SCO1 homolog, mitochondrial	SCO1	ENSG00000133028	TRUE	10.43	TRUE	TRUE	0.756233	FALSE	2	Expressed, promoter-unconfirmed
7854-38	Q68D85	NR3L1	Natural cytotoxicity triggering receptor 3 ligand 1	NCR3LG1	ENSG00000188211	TRUE	10.0711	FALSE	FALSE		FALSE	1	Transcript only
7856-51	Q8WW52	F151A	Protein FAM151A	FAM151A	ENSG00000162391	FALSE	4.66279	FALSE	FALSE		FALSE	0	Not expressed
7857-22	P30990	NEUT	Neurotensin/neuromedin N	NTS	ENSG00000133636	TRUE	6.11428	FALSE	FALSE		TRUE	2	Transcript only
7859-21	Q9UN70	PCDGK	Protocadherin gamma-C3	PCDHGC3	ENSG00000240184	TRUE	8.16106	FALSE	FALSE		TRUE	2	Transcript only
7860-9	Q5GLZ8	HERC4	Probable E3 ubiquitin-protein ligase HERC4	HERC4	ENSG00000148634	TRUE	11.1411	FALSE	FALSE		TRUE	2	Transcript only
7861-9	Q01974	ROR2	Tyrosine-protein kinase transmembrane receptor ROR2	ROR2	ENSG00000169071	TRUE	7.2569	FALSE	FALSE		TRUE	2	Transcript only
7863-50	O00264	PGRC1	Membrane-associated progesterone receptor component 1	PGRMC1	ENSG00000101856	TRUE	12.5393	TRUE	TRUE	1	TRUE	3	Expressed, promoter-supported
7864-3	Q9NYZ4	SIGL8	Sialic acid-binding Ig-like lectin 8	SIGLEC8	ENSG00000105366	FALSE	4.61582	FALSE	FALSE		TRUE	1	Not expressed
7865-126	P53816	HRSL3	HRAS-like suppressor 3	PLAAT3	ENSG00000176485	TRUE	9.06174	FALSE	FALSE		TRUE	2	Transcript only
7866-11	Q96LL9	DJC30	DnaJ homolog subfamily C member 30	DNAJC30	ENSG00000176410	TRUE	8.22405	FALSE	FALSE		FALSE	1	Transcript only
7867-154	Q9NSC7	SIA7A	Alpha-N-acetylgalactosaminide alpha-2,6-sialyltransferase 1	ST6GALNAC1	ENSG00000070526	FALSE	4.89057	FALSE	FALSE		TRUE	1	Not expressed
7870-8	Q96KN2	CNDP1	Beta-Ala-His dipeptidase	CNDP1	ENSG00000150656	TRUE	6.08042	FALSE	FALSE		TRUE	2	Transcript only
7871-16	Q24JP5	T132A	Transmembrane protein 132A	TMEM132A	ENSG00000006118	TRUE	13.1326	FALSE	FALSE		FALSE	1	Transcript only
7873-32	Q96PF2	TSSK2	Testis-specific serine/threonine-protein kinase 2	TSSK2	ENSG00000206203	TRUE	5.13106	FALSE	FALSE		FALSE	1	Transcript only
7875-86	P08567	PLEK	Pleckstrin	PLEK	ENSG00000115956	FALSE	4.85058	FALSE	FALSE		FALSE	0	Not expressed
7878-2	P60468	SC61B	Protein transport protein Sec61 subunit beta	SEC61B	ENSG00000106803	TRUE	10.0812	TRUE	TRUE	1	TRUE	3	Expressed, promoter-supported
7879-12	P08684	Cytochrome P450 3A4	Cytochrome P450 3A4	CYP3A4	ENSG00000160868	FALSE	4.71115	FALSE	FALSE		TRUE	1	Not expressed
7880-9	P25786	PSA1	Proteasome subunit alpha type-1	PSMA1	ENSG00000129084	TRUE	9.87078	TRUE	TRUE	1	TRUE	3	Expressed, promoter-supported
7881-244	Q8N5Y8	PAR16	Mono [ADP-ribose] polymerase PARP16	PARP16	ENSG00000138617	TRUE	9.25444	FALSE	FALSE		TRUE	2	Transcript only
7882-31	Q9NQ25	SLAF7	SLAM family member 7	SLAMF7	ENSG00000026751	FALSE	4.6084	FALSE	FALSE		FALSE	0	Not expressed
7884-15	Q16832	Discoidin domain receptor 2	Discoidin domain-containing receptor 2	DDR2	ENSG00000162733	TRUE	9.02965	FALSE	FALSE		TRUE	2	Transcript only
7885-17	Q9BXR6	complement factor H-related 5	Complement factor H-related protein 5	CFHR5	ENSG00000134389	FALSE	4.62707	FALSE	FALSE		FALSE	0	Not expressed
7886-26	O15269	SPTC1	Serine palmitoyltransferase 1	SPTLC1	ENSG00000090054	TRUE	10.3523	FALSE	FALSE		TRUE	2	Transcript only
7887-57	P10606	COX5B	Cytochrome c oxidase subunit 5B, mitochondrial	COX5B	ENSG00000135940	TRUE	10.8806	TRUE	TRUE	1	TRUE	3	Expressed, promoter-supported
7888-58	Q9Y2R0	CCD56	Cytochrome c oxidase assembly factor 3 homolog, mitochondrial	COA3	ENSG00000183978	TRUE	9.93361	TRUE	TRUE	0.99446	FALSE	2	Expressed, promoter-unconfirmed
7890-68	Q8N608	DPP10	Inactive dipeptidyl peptidase 10	DPP10	ENSG00000175497	TRUE	9.76171	FALSE	FALSE		TRUE	2	Transcript only
7891-45	P19224	UGT 1A6	UDP-glucuronosyltransferase 1-6	UGT1A6	ENSG00000167165	FALSE	4.60792	FALSE	FALSE		FALSE	0	Not expressed
7892-132	A2RU67	K1467:N-term	Protein FAM234B:N-term	FAM234B	ENSG00000084444	TRUE	11.5555	TRUE	FALSE	0.304709	TRUE	2	Transcript only
7893-19	P78380	OLR1	Oxidized low-density lipoprotein receptor 1	OLR1	ENSG00000173391	FALSE	4.63478	FALSE	FALSE		FALSE	0	Not expressed
7894-155	P11487	FGF-3	Fibroblast growth factor 3	FGF3	ENSG00000186895	FALSE	4.76787	FALSE	FALSE		FALSE	0	Not expressed
7895-108	Q8TCY5	MRAP	Melanocortin-2 receptor accessory protein	MRAP	ENSG00000170262	FALSE	4.67317	FALSE	FALSE		FALSE	0	Not expressed
7897-75	Q92796	DLG3	Disks large homolog 3	DLG3	ENSG00000082458	TRUE	12.0414	TRUE	TRUE	0.65928	TRUE	3	Expressed, promoter-supported
7898-29	Q8TC05	MDM1	Nuclear protein MDM1	SAXO6	ENSG00000111554	TRUE	8.18689	FALSE	FALSE		TRUE	2	Transcript only
7903-18	Q15836	VAMP3	Vesicle-associated membrane protein 3	VAMP3	ENSG00000049245	TRUE	9.60564	FALSE	FALSE		TRUE	2	Transcript only
7905-30	P00738	HPT	Haptoglobin isoform 2	HP	ENSG00000257017	FALSE	4.7835	TRUE	FALSE	0.498615	FALSE	0	Not expressed
7909-37	P04278	SHBG	Sex hormone-binding globulin	SHBG	ENSG00000129214	TRUE	5.9563	FALSE	FALSE		FALSE	1	Transcript only
7910-41	Q9P244	LRFN1	Leucine-rich repeat and fibronectin type III domain-containing protein 1	LRFN1	ENSG00000128011	TRUE	9.71074	FALSE	FALSE		TRUE	2	Transcript only
7911-29	Q8IWT1	SCN4B	Sodium channel subunit beta-4	SCN4B	ENSG00000177098	TRUE	7.21547	FALSE	FALSE		TRUE	2	Transcript only
7915-31	Q06481	APLP2	Amyloid-like protein 2	APLP2	ENSG00000084234	TRUE	13.3942	TRUE	TRUE	0.966759	TRUE	3	Expressed, promoter-supported
7916-10	P31151	S100A7	Protein S100-A7	S100A7	ENSG00000143556	FALSE	4.60068	FALSE	FALSE		FALSE	0	Not expressed
7917-17	O75976	CBPD	Carboxypeptidase D	CPD	ENSG00000108582	TRUE	12.0608	TRUE	TRUE	1	TRUE	3	Expressed, promoter-supported
7918-114	P04745	Amylase, alpha 1A	Alpha-amylase 1	AMY1A	ENSG00000237763	FALSE	4.59911	FALSE	FALSE		FALSE	0	Not expressed
7919-278	Q96BQ1	FAM3D	Protein FAM3D	FAM3D	ENSG00000198643	FALSE	4.81216	FALSE	FALSE		FALSE	0	Not expressed
7920-30	Q92186	SIA8B	Alpha-2,8-sialyltransferase 8B	ST8SIA2	ENSG00000140557	TRUE	10.8924	FALSE	FALSE		TRUE	2	Transcript only
7921-65	Q86VR8	FJX1	Four-jointed box protein 1	FJX1	ENSG00000179431	TRUE	11.24	FALSE	FALSE		TRUE	2	Transcript only
7922-5	P35318	Adrenomedullin	Adrenomedullin	ADM	ENSG00000148926	TRUE	7.01178	FALSE	FALSE		TRUE	2	Transcript only
7923-41	Q9C0C4	SEM4C	Semaphorin-4C	SEMA4C	ENSG00000168758	TRUE	11.7842	FALSE	FALSE		TRUE	2	Transcript only
7924-7	P09693	CD3G	T-cell surface glycoprotein CD3 gamma chain	CD3G	ENSG00000160654	FALSE	4.61652	FALSE	FALSE		FALSE	0	Not expressed
7925-18	A6NFE2	CL070	Single-pass membrane and coiled-coil domain-containing protein 2	SMCO2	ENSG00000165935	TRUE	5.2814	FALSE	FALSE		FALSE	1	Transcript only
7926-13	P49223	SPIT3	Kunitz-type protease inhibitor 3	SPINT3	ENSG00000101446	FALSE	4.5983	FALSE	FALSE		FALSE	0	Not expressed
7927-16	Q9BVH7	SIA7E	Alpha-N-acetylgalactosaminide alpha-2,6-sialyltransferase 5	ST6GALNAC5	ENSG00000117069	TRUE	10.2588	FALSE	FALSE		TRUE	2	Transcript only
7928-183	O60507	TPST1	Protein-tyrosine sulfotransferase 1	TPST1	ENSG00000169902	TRUE	9.84415	FALSE	FALSE		TRUE	2	Transcript only
7930-3	Q9Y3B2	EXOS1	Exosome complex component CSL4	EXOSC1	ENSG00000171311	TRUE	9.44052	TRUE	TRUE	0.99723	TRUE	3	Expressed, promoter-supported
7932-23	Q8NBV8	SYT8	Synaptotagmin-8	SYT8	ENSG00000149043	FALSE	4.66645	FALSE	FALSE		TRUE	1	Not expressed
7933-75	Q9P0K1	ADA22	Disintegrin and metalloproteinase domain-containing protein 22	ADAM22	ENSG00000008277	TRUE	11.7101	FALSE	FALSE		TRUE	2	Transcript only
7934-11	Q9ULP0	NDRG4	Protein NDRG4	NDRG4	ENSG00000103034	TRUE	13.7067	TRUE	TRUE	0.67036	TRUE	3	Expressed, promoter-supported
7935-26	O95461	LARGE	Glycosyltransferase-like protein LARGE1	LARGE1	ENSG00000133424	TRUE	10.8348	FALSE	FALSE		TRUE	2	Transcript only
7943-16	Q86UP6	CUZD1	CUB and zona pellucida-like domain-containing protein 1	CUZD1	ENSG00000138161	FALSE	4.68275	FALSE	FALSE		FALSE	0	Not expressed
7944-1	Q8N743	KI3L3:ECD	Killer cell immunoglobulin-like receptor 3DL3:Extracellular domain	KIR3DL3	ENSG00000242019	FALSE	4.59876	FALSE	FALSE		FALSE	0	Not expressed
7945-10	Q9H2E6	Semaphorin-6A	Semaphorin-6A	SEMA6A	ENSG00000092421	TRUE	11.7285	FALSE	FALSE		TRUE	2	Transcript only
7947-19	Q96N21	AP4AT	AP-4 complex accessory subunit tepsin	TEPSIN	ENSG00000167302	TRUE	9.39957	FALSE	FALSE		TRUE	2	Transcript only
7948-129	A6NH11	GLTD2	Glycolipid transfer protein domain-containing protein 2	GLTPD2	ENSG00000182327	TRUE	5.44509	FALSE	FALSE		TRUE	2	Transcript only
7950-142	Q6UXG8	BTNL9	Butyrophilin-like protein 9	BTNL9	ENSG00000165810	TRUE	8.21975	FALSE	FALSE		TRUE	2	Transcript only
7951-146	Q96LA5	FCRL2	Fc receptor-like protein 2	FCRL2	ENSG00000132704	FALSE	4.61293	FALSE	FALSE		FALSE	0	Not expressed
7952-2	Q96AJ9	VTI1A	Vesicle transport through interaction with t-SNAREs homolog 1A	VTI1A	ENSG00000151532	TRUE	10.1921	FALSE	FALSE		TRUE	2	Transcript only
7953-20	Q13291	SLAF1	Signaling lymphocytic activation molecule	SLAMF1	ENSG00000117090	FALSE	4.62827	FALSE	FALSE		FALSE	0	Not expressed
7955-195	P19827	ITI heavy chain H1	Inter-alpha-trypsin inhibitor heavy chain H1	ITIH1	ENSG00000055957	FALSE	4.89836	FALSE	FALSE		FALSE	0	Not expressed
7956-11	Q5TGZ0	MOS1	MICOS complex subunit MIC10	MICOS10	ENSG00000173436	TRUE	9.40184	TRUE	TRUE	0.545706	TRUE	3	Expressed, promoter-supported
7957-2	Q8WXD2	SCG3	Secretogranin-3	SCG3	ENSG00000104112	TRUE	12.0463	TRUE	TRUE	0.980609	TRUE	3	Expressed, promoter-supported
7958-15	Q6UWL6	KIRR2	Kin of IRRE-like protein 2	KIRREL2	ENSG00000126259	TRUE	7.98544	FALSE	FALSE		TRUE	2	Transcript only
7959-34	Q9ULB5	CADH7	Cadherin-7	CDH7	ENSG00000081138	TRUE	11.0903	FALSE	FALSE		TRUE	2	Transcript only
7960-53	Q6S5H5	POTEG	POTE ankyrin domain family member G	POTEG	ENSG00000187537	FALSE	4.68685	FALSE	FALSE		FALSE	0	Not expressed
7962-11	P0C7L1	ISK8	Serine protease inhibitor Kazal-type 8	SPINK8	ENSG00000229453	FALSE	4.62256	FALSE	FALSE		FALSE	0	Not expressed
7965-25	P09105	HBAT	Hemoglobin subunit theta-1	HBQ1	ENSG00000086506	TRUE	6.48627	FALSE	FALSE		TRUE	2	Transcript only
7967-38	A6NI47	POTEM	Putative POTE ankyrin domain family member M	POTEM	ENSG00000222036	FALSE	4.83861	FALSE	FALSE		FALSE	0	Not expressed
7968-15	O95727	CRTAM	Cytotoxic and regulatory T-cell molecule	CRTAM	ENSG00000109943	FALSE	4.77144	FALSE	FALSE		FALSE	0	Not expressed
7969-163	Q8NEX6	WFD11	Protein WFDC11	WFDC11	ENSG00000180083	FALSE	4.62864	FALSE	FALSE		FALSE	0	Not expressed
7970-315	Q13508	NAR3	Ecto-ADP-ribosyltransferase 3	ART3	ENSG00000156219	TRUE	5.02029	FALSE	FALSE		FALSE	1	Transcript only
7975-97	Q6ZN44	UNC5A	Netrin receptor UNC5A	UNC5A	ENSG00000113763	TRUE	10.0869	FALSE	FALSE		TRUE	2	Transcript only
7976-19	Q9P0K9	FRS1L	DOMON domain-containing protein FRRS1L	FRRS1L	ENSG00000260230	TRUE	12.0866	FALSE	FALSE		TRUE	2	Transcript only
7980-72	Q9NY97	B3GN2	N-acetyllactosaminide beta-1,3-N-acetylglucosaminyltransferase 2	B3GNT2	ENSG00000170340	TRUE	8.00546	FALSE	FALSE		TRUE	2	Transcript only
7981-230	Q96L58	B3GT6	Beta-1,3-galactosyltransferase 6	B3GALT6	ENSG00000176022	TRUE	9.99553	FALSE	FALSE		TRUE	2	Transcript only
7982-10	Q9BYC8	RM32	39S ribosomal protein L32, mitochondrial	MRPL32	ENSG00000106591	TRUE	10.7865	TRUE	TRUE	0.565097	FALSE	2	Expressed, promoter-unconfirmed
7983-1	Q9Y5F6	PCDGM	Protocadherin gamma-C5	PCDHGC5	ENSG00000240764	TRUE	7.06873	FALSE	FALSE		FALSE	1	Transcript only
7986-98	Q9Y3Q0	NALD2	N-acetylated-alpha-linked acidic dipeptidase 2	NAALAD2	ENSG00000077616	TRUE	10.168	FALSE	FALSE		TRUE	2	Transcript only
7989-5	A1L170	CA226	Uncharacterized protein C1orf226	C1orf226	ENSG00000239887	TRUE	7.66059	FALSE	FALSE		FALSE	1	Transcript only
7991-54	Q8N6M8	IQCF1	IQ domain-containing protein F1	IQCF1	ENSG00000173389	TRUE	5.23623	FALSE	FALSE		FALSE	1	Transcript only
7993-23	Q6HA08	ASTL	Astacin-like metalloendopeptidase	ASTL	ENSG00000188886	TRUE	5.09216	FALSE	FALSE		TRUE	2	Transcript only
7994-41	Q86YB8	ERO1B	ERO1-like protein beta	ERO1B	ENSG00000086619	TRUE	8.4857	FALSE	FALSE		TRUE	2	Transcript only
7995-16	B2RUY7	VWC2L	von Willebrand factor C domain-containing protein 2-like	VWC2L	ENSG00000174453	TRUE	7.89246	FALSE	FALSE		TRUE	2	Transcript only
7997-118	Q14184	DOC2B	Double C2-like domain-containing protein beta	DOC2B	ENSG00000272636	TRUE	11.7238	FALSE	FALSE		TRUE	2	Transcript only
7999-23	P49961	CD39	Ectonucleoside triphosphate diphosphohydrolase 1	ENTPD1	ENSG00000138185	TRUE	5.74793	FALSE	FALSE		FALSE	1	Transcript only
8000-17	Q8N109	KI2LA	Killer cell immunoglobulin-like receptor 2DL5A	KIR2DL5A	ENSG00000288357	FALSE		FALSE	FALSE		FALSE	0	Not expressed
8002-27	Q9H3S3	Spinesin	Transmembrane protease serine 5	TMPRSS5	ENSG00000166682	TRUE	6.40822	FALSE	FALSE		TRUE	2	Transcript only
8003-57	Q8N145	LGI3	Leucine-rich repeat LGI family member 3	LGI3	ENSG00000168481	TRUE	7.09877	FALSE	FALSE		TRUE	2	Transcript only
8004-15	O14556	G3PT	Glyceraldehyde-3-phosphate dehydrogenase, testis-specific	GAPDHS	ENSG00000105679	FALSE	4.84036	FALSE	FALSE		FALSE	0	Not expressed
8005-1	P84157	MXRA7	Matrix-remodeling-associated protein 7	MXRA7	ENSG00000182534	TRUE	12.4723	TRUE	TRUE	0.66205	TRUE	3	Expressed, promoter-supported
8006-12	Q9NXW2	DJB12	DnaJ homolog subfamily B member 12	DNAJB12	ENSG00000148719	TRUE	10.0944	FALSE	FALSE		TRUE	2	Transcript only
8007-19	P07858	Cathepsin B	Cathepsin B	CTSB	ENSG00000164733	TRUE	11.9288	TRUE	TRUE	1	TRUE	3	Expressed, promoter-supported
8008-28	O00198	HRK	Activator of apoptosis harakiri	HRK	ENSG00000135116	TRUE	9.80099	FALSE	FALSE		TRUE	2	Transcript only
8009-121	Q15526	SURF1	Surfeit locus protein 1	SURF1	ENSG00000148290	TRUE	9.13339	TRUE	TRUE	0.977839	TRUE	3	Expressed, promoter-supported
8011-96	Q6ZNF0	PAPL	Iron/zinc purple acid phosphatase-like protein	ACP7	ENSG00000183760	FALSE	4.64003	FALSE	FALSE		TRUE	1	Not expressed
8013-9	Q9H0V9	LMA2L	VIP36-like protein	LMAN2L	ENSG00000114988	TRUE	9.24061	TRUE	TRUE	0.972299	TRUE	3	Expressed, promoter-supported
8014-359	Q5SRI9	MANEA	Glycoprotein endo-alpha-1,2-mannosidase	MANEA	ENSG00000172469	TRUE	9.41095	FALSE	FALSE		FALSE	1	Transcript only
8016-19	Q9NNZ3	DNJC4:N-term	DnaJ homolog subfamily C member 4:N-term	DNAJC4	ENSG00000110011	TRUE	9.32394	FALSE	FALSE		TRUE	2	Transcript only
8017-23	Q96CU9	FXRD1	FAD-dependent oxidoreductase domain-containing protein 1	FOXRED1	ENSG00000110074	TRUE	10.014	TRUE	TRUE	0.889197	TRUE	3	Expressed, promoter-supported
8018-43	Q96IQ7	VSIG2	V-set and immunoglobulin domain-containing protein 2	VSIG2	ENSG00000019102	TRUE	5.11063	FALSE	FALSE		FALSE	1	Transcript only
8019-73	Q9NZ72	STMN3	Stathmin-3	STMN3	ENSG00000197457	TRUE	12.5175	FALSE	FALSE		TRUE	2	Transcript only
8021-59	Q6P1L8	RM14	39S ribosomal protein L14, mitochondrial	MRPL14	ENSG00000180992	TRUE	8.8834	TRUE	TRUE	0.958449	FALSE	2	Expressed, promoter-unconfirmed
8024-64	O60704	TPST2	Protein-tyrosine sulfotransferase 2	TPST2	ENSG00000128294	TRUE	9.05317	FALSE	FALSE		FALSE	1	Transcript only
8028-22	Q9NQ38	SPINK5	Serine protease inhibitor Kazal-type 5	SPINK5	ENSG00000133710	TRUE	7.31391	FALSE	FALSE		FALSE	1	Transcript only
8032-23	P59942	MCCD1	Mitochondrial coiled-coil domain protein 1	MCCD1	ENSG00000204511	FALSE	4.60864	FALSE	FALSE		TRUE	1	Not expressed
8033-1	Q9H819	DJC18	DnaJ homolog subfamily C member 18	DNAJC18	ENSG00000170464	TRUE	11.2856	FALSE	FALSE		TRUE	2	Transcript only
8034-6	A6NNA5	DRGX	Dorsal root ganglia homeobox protein	DRGX	ENSG00000165606	TRUE	5.54883	FALSE	FALSE		TRUE	2	Transcript only
8035-6	Q9H425	CA198	Uncharacterized protein C1orf198	C1orf198	ENSG00000119280	TRUE	10.8833	FALSE	FALSE		FALSE	1	Transcript only
8036-75	P01225	FSHB	Follitropin subunit beta	FSHB	ENSG00000131808	FALSE	4.60339	FALSE	FALSE		FALSE	0	Not expressed
8037-53	Q8TBM8	DJB14:LD	DnaJ homolog subfamily B member 14:Lumenal domain	DNAJB14	ENSG00000164031	TRUE	11.4544	FALSE	FALSE		TRUE	2	Transcript only
8038-41	Q15738	NSDHL	Sterol-4-alpha-carboxylate 3-dehydrogenase, decarboxylating	NSDHL	ENSG00000147383	TRUE	9.48274	TRUE	TRUE	1	FALSE	2	Expressed, promoter-unconfirmed
8039-41	Q8N128	F177A	Protein FAM177A1	FAM177A1	ENSG00000151327	TRUE	10.6029	FALSE	FALSE		TRUE	2	Transcript only
8040-9	Q68G75	LEMD1	LEM domain-containing protein 1	LEMD1	ENSG00000186007	TRUE	8.10053	FALSE	FALSE		TRUE	2	Transcript only
8042-88	Q5DT21	ISK9	Serine protease inhibitor Kazal-type 9	SPINK9	ENSG00000204909	TRUE	5.05951	FALSE	FALSE		FALSE	1	Transcript only
8043-153	P49747	COMP	Cartilage oligomeric matrix protein	COMP	ENSG00000105664	FALSE	5.02257	FALSE	FALSE		TRUE	1	Not expressed
8044-90	P55808	XG	Glycoprotein Xg	XG	ENSG00000124343	FALSE	4.85269	FALSE	FALSE		FALSE	0	Not expressed
8045-3	Q8N743	KI3L3:CD	Killer cell immunoglobulin-like receptor 3DL3:Cytoplasmic domain	KIR3DL3	ENSG00000242019	FALSE	4.59876	FALSE	FALSE		FALSE	0	Not expressed
8046-9	P09382	Galectin-1	Galectin-1	LGALS1	ENSG00000100097	TRUE	6.72143	TRUE	TRUE	0.614958	TRUE	3	Expressed, promoter-supported
8048-9	Q8N4E7	FTMT	Ferritin, mitochondrial	FTMT	ENSG00000181867	FALSE	4.5982	FALSE	FALSE		FALSE	0	Not expressed
8051-10	Q8N302	AGGF1	Angiogenic factor with G patch and FHA domains 1	AGGF1	ENSG00000164252	TRUE	9.25362	FALSE	FALSE		TRUE	2	Transcript only
8052-115	Q8N2Q7	NLGN1	Neuroligin-1	NLGN1	ENSG00000169760	TRUE	11.6133	FALSE	FALSE		TRUE	2	Transcript only
8053-16	Q8TBM8	DJB14:CD	DnaJ homolog subfamily B member 14:Cytoplasmic domain	DNAJB14	ENSG00000164031	TRUE	11.4544	FALSE	FALSE		TRUE	2	Transcript only
8055-33	P98153	IDD	Integral membrane protein DGCR2/IDD	DGCR2	ENSG00000070413	TRUE	12.2137	FALSE	FALSE		TRUE	2	Transcript only
8059-1	P40225	Tpo	Thrombopoietin	THPO	ENSG00000090534	TRUE	5.96955	FALSE	FALSE		TRUE	2	Transcript only
8060-7	O14511	NRG2	Pro-neuregulin-2, membrane-bound isoform	NRG2	ENSG00000158458	TRUE	8.16215	FALSE	FALSE		TRUE	2	Transcript only
8061-102	Q6P995	F171B:CD	Protein FAM171B:Cytoplasmic domain	FAM171B	ENSG00000144369	TRUE	12.7941	TRUE	FALSE	0.434903	TRUE	2	Transcript only
8062-15	Q9NVM1	F176B	Protein eva-1 homolog B	EVA1B	ENSG00000142694	TRUE	6.21991	FALSE	FALSE		TRUE	2	Transcript only
8064-125	P15151	Poliovirus receptor	Poliovirus receptor	PVR	ENSG00000073008	TRUE	10.5397	TRUE	TRUE	0.958449	TRUE	3	Expressed, promoter-supported
8065-245	P0C8F1	PATE4	Prostate and testis expressed protein 4	PATE4	ENSG00000237353	FALSE	4.60658	FALSE	FALSE		FALSE	0	Not expressed
8066-38	Q86SS6	SYT9	Synaptotagmin-9	SYT9	ENSG00000170743	TRUE	8.15629	FALSE	FALSE		TRUE	2	Transcript only
8067-21	Q9Y6H6	KCNE3	Potassium voltage-gated channel subfamily E member 3	KCNE3	ENSG00000175538	FALSE	4.78373	FALSE	FALSE		FALSE	0	Not expressed
8068-43	Q6NSJ0	K1161:ECD	Uncharacterized family 31 glucosidase KIAA1161:Extracellular domain	MYORG	ENSG00000164976	TRUE	8.37151	FALSE	FALSE		TRUE	2	Transcript only
8069-85	P07766	CD3E	T-cell surface glycoprotein CD3 epsilon chain	CD3E	ENSG00000198851	FALSE	4.60205	FALSE	FALSE		FALSE	0	Not expressed
8070-88	P78352	DLG4	Disks large homolog 4	DLG4	ENSG00000132535	TRUE	12.3199	TRUE	TRUE	0.869806	TRUE	3	Expressed, promoter-supported
8071-114	Q9Y5E2	PCDB7	Protocadherin beta-7	PCDHB7	ENSG00000113212	TRUE	7.38969	FALSE	FALSE		FALSE	1	Transcript only
8073-3	Q9UIB8	SLAF5	SLAM family member 5	CD84	ENSG00000066294	FALSE	4.62676	FALSE	FALSE		FALSE	0	Not expressed
8074-32	Q9BUB7	TMM70	Transmembrane protein 70, mitochondrial	TMEM70	ENSG00000175606	TRUE	9.08237	TRUE	TRUE	0.977839	TRUE	3	Expressed, promoter-supported
8076-4	Q8IXA5	SACA3	Sperm acrosome membrane-associated protein 3	SPACA3	ENSG00000141316	FALSE	4.74781	FALSE	FALSE		FALSE	0	Not expressed
8079-39	Q8N140	EID3	EP300-interacting inhibitor of differentiation 3	EID3	ENSG00000255150	TRUE	6.54888	FALSE	FALSE		TRUE	2	Transcript only
8080-24	Q1L6U9	PSMP	Prostate-associated microseminoprotein	MSMP	ENSG00000215183	FALSE	4.93156	FALSE	FALSE		TRUE	1	Not expressed
8081-55	Q8N7P1	PLD5	Inactive phospholipase D5	PLD5	ENSG00000180287	TRUE	7.63876	FALSE	FALSE		TRUE	2	Transcript only
8086-49	Q9Y287	ITM2B	Integral membrane protein 2B	ITM2B	ENSG00000136156	TRUE	12.1175	TRUE	TRUE	0.952909	TRUE	3	Expressed, promoter-supported
8087-250	O43567	RNF13	E3 ubiquitin-protein ligase RNF13	RNF13	ENSG00000082996	TRUE	10.0212	FALSE	FALSE		TRUE	2	Transcript only
8088-56	Q8IVY1	CA210	Type III endosome membrane protein TEMP	C1orf210	ENSG00000253313	FALSE	4.75119	FALSE	FALSE		FALSE	0	Not expressed
8089-173	P22736	NR4A1	Nuclear receptor subfamily 4 group A member 1	NR4A1	ENSG00000123358	TRUE	9.93109	FALSE	FALSE		TRUE	2	Transcript only
8091-16	P48740	MASP3:Heavy	Mannan-binding lectin serine protease 1:Mannan-binding lectin serine protease 1 heavy chain	MASP1	ENSG00000127241	TRUE	5.23749	FALSE	FALSE		TRUE	2	Transcript only
8092-29	P08887	IL-6 sRa	Interleukin-6 receptor subunit alpha	IL6R	ENSG00000160712	TRUE	5.77648	FALSE	FALSE		TRUE	2	Transcript only
8093-13	Q6NSJ0	K1161:CD	Uncharacterized family 31 glucosidase KIAA1161:Cytoplasmic domain	MYORG	ENSG00000164976	TRUE	8.37151	FALSE	FALSE		TRUE	2	Transcript only
8094-20	Q8N5K1	CISD2	CDGSH iron-sulfur domain-containing protein 2	CISD2	ENSG00000145354	TRUE	10.7478	TRUE	TRUE	1	TRUE	3	Expressed, promoter-supported
8095-213	P30405	Cyclophilin F	Peptidyl-prolyl cis-trans isomerase F, mitochondrial	PPIF	ENSG00000108179	TRUE	9.29561	FALSE	FALSE		TRUE	2	Transcript only
8097-77	Q5VXI9	LIPN	Lipase member N	LIPN	ENSG00000204020	FALSE	4.61198	FALSE	FALSE		FALSE	0	Not expressed
8098-37	P24557	THAS	Thromboxane-A synthase	TBXAS1	ENSG00000059377	TRUE	6.40354	FALSE	FALSE		TRUE	2	Transcript only
8099-42	Q9BUD6	SPON2	Spondin-2	SPON2	ENSG00000159674	TRUE	6.73907	FALSE	FALSE		TRUE	2	Transcript only
8100-15	Q7Z4H4	ADM2	ADM2	ADM2	ENSG00000128165	TRUE	8.97148	FALSE	FALSE		TRUE	2	Transcript only
8102-239	Q6ZWK4	CA186	Uncharacterized protein C1orf186	RHEX	ENSG00000263961	FALSE	4.62899	FALSE	FALSE		FALSE	0	Not expressed
8104-21	Q13651	IL-10 Ra:ECD	Interleukin-10 receptor subunit alpha:Extracellular domain	IL10RA	ENSG00000110324	TRUE	8.19749	FALSE	FALSE		TRUE	2	Transcript only
8106-15	P43307	SSRA	Translocon-associated protein subunit alpha	SSR1	ENSG00000124783	TRUE	11.7846	TRUE	TRUE	1	TRUE	3	Expressed, promoter-supported
8107-12	Q8WY98	TM234	Transmembrane protein 234	TMEM234	ENSG00000160055	TRUE	9.21449	FALSE	FALSE		TRUE	2	Transcript only
8219-14	O60844	ZG16	Zymogen granule membrane protein 16	ZG16	ENSG00000174992	FALSE	4.61903	FALSE	FALSE		TRUE	1	Not expressed
8220-15	Q96D05	CJ035	Uncharacterized protein C10orf35	FAM241B	ENSG00000171224	TRUE	9.90969	TRUE	TRUE	0.573407	TRUE	3	Expressed, promoter-supported
8221-19	P14174	MIF	Macrophage migration inhibitory factor	MIF	ENSG00000240972	TRUE	10.7704	TRUE	TRUE	1	TRUE	3	Expressed, promoter-supported
8222-49	Q6ZTQ4	CDHR3	Cadherin-related family member 3	CDHR3	ENSG00000128536	TRUE	8.06822	FALSE	FALSE		TRUE	2	Transcript only
8225-86	P29323	EPHB2	Ephrin type-B receptor 2	EPHB2	ENSG00000133216	TRUE	11.9722	TRUE	TRUE	0.98615	TRUE	3	Expressed, promoter-supported
8229-1	Q4G148	GXLT1	Glucoside xylosyltransferase 1	GXYLT1	ENSG00000151233	TRUE	9.34935	FALSE	FALSE		TRUE	2	Transcript only
8231-122	P17948	VEGF sR1	Vascular endothelial growth factor receptor 1	FLT1	ENSG00000102755	FALSE	5.00545	FALSE	FALSE		TRUE	1	Not expressed
8232-90	Q86YT9	JAML1	Junctional adhesion molecule-like	JAML	ENSG00000160593	FALSE	4.84619	FALSE	FALSE		TRUE	1	Not expressed
8233-2	Q86UX2	ITIH5	Inter-alpha-trypsin inhibitor heavy chain H5	ITIH5	ENSG00000123243	TRUE	6.76902	FALSE	FALSE		TRUE	2	Transcript only
8235-48	P05060	SCG1	Secretogranin-1	CHGB	ENSG00000089199	TRUE	12.1036	TRUE	TRUE	0.778393	TRUE	3	Expressed, promoter-supported
8236-8	Q8TCD1	CR032	UPF0729 protein C18orf32	C18orf32	ENSG00000177576	TRUE	9.22087	FALSE	FALSE		FALSE	1	Transcript only
8237-56	Q6X4U4	SOSD1	Sclerostin domain-containing protein 1	SOSTDC1	ENSG00000171243	TRUE	5.54338	FALSE	FALSE		TRUE	2	Transcript only
8239-223	P06276	Pseudocholinesterase	Cholinesterase	BCHE	ENSG00000114200	TRUE	8.01299	FALSE	FALSE		TRUE	2	Transcript only
8240-207	Q14956	GPNMB:ECD	Transmembrane glycoprotein NMB:Extracellular domain	GPNMB	ENSG00000136235	TRUE	5.30682	FALSE	FALSE		TRUE	2	Transcript only
8242-9	P0C7M8	CLC2L	C-type lectin domain family 2 member L	CLEC2L	ENSG00000236279	TRUE	6.84669	FALSE	FALSE		TRUE	2	Transcript only
8243-55	P00995	TATI	Serine protease inhibitor Kazal-type 1	SPINK1	ENSG00000164266	FALSE	4.63872	FALSE	FALSE		FALSE	0	Not expressed
8244-16	Q9BYC5	FUT8	Alpha-(1,6)-fucosyltransferase	FUT8	ENSG00000033170	TRUE	11.1661	FALSE	FALSE		TRUE	2	Transcript only
8245-27	Q9UMF0	sICAM-5	Intercellular adhesion molecule 5	ICAM5	ENSG00000105376	TRUE	8.72853	TRUE	TRUE	0.567867	TRUE	3	Expressed, promoter-supported
8246-9	Q8NBP7	PCSK9	Proprotein convertase subtilisin/kexin type 9	PCSK9	ENSG00000169174	TRUE	6.0108	FALSE	FALSE		TRUE	2	Transcript only
8248-222	Q08ET2	SIG14	Sialic acid-binding Ig-like lectin 14	SIGLEC14	ENSG00000254415	FALSE	4.62505	FALSE	FALSE		FALSE	0	Not expressed
8249-124	Q9UM73	ALK	ALK tyrosine kinase receptor	ALK	ENSG00000171094	TRUE	10.1425	FALSE	FALSE		TRUE	2	Transcript only
8250-2	Q12913	PTPRJ	Receptor-type tyrosine-protein phosphatase eta	PTPRJ	ENSG00000149177	TRUE	10.5493	FALSE	FALSE		TRUE	2	Transcript only
8252-2	Q6P988	NOTUM	Palmitoleoyl-protein carboxylesterase NOTUM	NOTUM	ENSG00000185269	TRUE	6.19626	FALSE	FALSE		TRUE	2	Transcript only
8253-2	Q8WZA1	PMGT1	Protein O-linked-mannose beta-1,2-N-acetylglucosaminyltransferase 1	POMGNT1	ENSG00000085998	TRUE	11.509	FALSE	FALSE		TRUE	2	Transcript only
8255-34	Q9Y6F6	MRVI1	Protein MRVI1	IRAG1	ENSG00000072952	TRUE	7.14151	FALSE	FALSE		TRUE	2	Transcript only
8257-71	P01178	NEU1	Oxytocin-neurophysin 1	OXT	ENSG00000101405	FALSE	4.91068	FALSE	FALSE		FALSE	0	Not expressed
8258-22	Q8NBZ7	UXS1	UDP-glucuronic acid decarboxylase 1	UXS1	ENSG00000115652	TRUE	10.4839	FALSE	FALSE		TRUE	2	Transcript only
8261-51	P27105	STOM	Erythrocyte band 7 integral membrane protein	STOM	ENSG00000148175	TRUE	7.58231	FALSE	FALSE		FALSE	1	Transcript only
8262-20	P05090	Apo D	Apolipoprotein D	APOD	ENSG00000189058	TRUE	5.15062	FALSE	FALSE		FALSE	1	Transcript only
8264-43	O00548	DLL1	Delta-like protein 1	DLL1	ENSG00000198719	TRUE	10.4806	FALSE	FALSE		TRUE	2	Transcript only
8265-225	P42167	LAP2B	Lamina-associated polypeptide 2, isoforms beta/gamma	TMPO	ENSG00000120802	TRUE	11.8378	TRUE	TRUE	1	FALSE	2	Expressed, promoter-unconfirmed
8268-98	Q9Y663	HS3SA	Heparan sulfate glucosamine 3-O-sulfotransferase 3A1	HS3ST3A1	ENSG00000153976	TRUE	8.12791	FALSE	FALSE		TRUE	2	Transcript only
8269-327	Q6UWY0	ARSK	Arylsulfatase K	ARSK	ENSG00000164291	TRUE	7.79054	FALSE	FALSE		TRUE	2	Transcript only
8272-22	P56937	DHB7:CD	3-keto-steroid reductase:Cytoplasmic domain	HSD17B7	ENSG00000132196	TRUE	9.45776	TRUE	TRUE	0.897507	TRUE	3	Expressed, promoter-supported
8273-84	Q8NI17	IL31R	Interleukin-31 receptor subunit alpha	IL31RA	ENSG00000164509	TRUE	5.56171	FALSE	FALSE		FALSE	1	Transcript only
8274-64	O15400	Syntaxin-7	Syntaxin-7	STX7	ENSG00000079950	TRUE	12.2298	TRUE	TRUE	1	TRUE	3	Expressed, promoter-supported
8275-31	Q5VY43	PEAR1:ECD	Platelet endothelial aggregation receptor 1:Extracellular domain	PEAR1	ENSG00000187800	TRUE	6.02058	FALSE	FALSE		TRUE	2	Transcript only
8280-238	P04004	Vitronectin	Vitronectin	VTN	ENSG00000109072	TRUE	5.90568	FALSE	FALSE		FALSE	1	Transcript only
8285-64	P18509	PACA	Pituitary adenylate cyclase-activating polypeptide	ADCYAP1	ENSG00000141433	TRUE	10.0779	FALSE	FALSE		TRUE	2	Transcript only
8287-17	Q496F6	CLM2	CMRF35-like molecule 2	CD300E	ENSG00000186407	FALSE	4.6978	FALSE	FALSE		TRUE	1	Not expressed
8288-27	P02749	b2-Glycoprotein I	Beta-2-glycoprotein 1	APOH	ENSG00000091583	FALSE	4.97736	FALSE	FALSE		TRUE	1	Not expressed
8289-8	Q14956	GPNMB:ECD	Transmembrane glycoprotein NMB:Extracellular domain	GPNMB	ENSG00000136235	TRUE	5.30682	FALSE	FALSE		TRUE	2	Transcript only
8295-16	O95897	NOE2	Noelin-2	OLFM2	ENSG00000105088	TRUE	10.7876	FALSE	FALSE		TRUE	2	Transcript only
8296-117	Q7Z4H8	KDEL2	KDEL motif-containing protein 2	POGLUT3	ENSG00000178202	TRUE	7.61386	TRUE	FALSE	0.470914	FALSE	1	Transcript only
8297-8	Q8IXB1	DJC10	DnaJ homolog subfamily C member 10	DNAJC10	ENSG00000077232	TRUE	11.9474	TRUE	TRUE	0.99169	TRUE	3	Expressed, promoter-supported
8298-8	Q8WWF3	CG045	Serine-rich single-pass membrane protein 1	SSMEM1	ENSG00000165120	FALSE	4.96908	FALSE	FALSE		FALSE	0	Not expressed
8299-66	P59901	LIRA4	Leukocyte immunoglobulin-like receptor subfamily A member 4	LILRA4	ENSG00000239961	FALSE	4.59933	FALSE	FALSE		FALSE	0	Not expressed
8300-82	O75381	PEX14:N-term	Peroxisomal membrane protein PEX14:N-term	PEX14	ENSG00000142655	TRUE	9.54231	TRUE	TRUE	0.891967	TRUE	3	Expressed, promoter-supported
8303-102	Q9HB07	MYG1	UPF0160 protein MYG1, mitochondrial	MYG1	ENSG00000139637	TRUE	5.64934	TRUE	TRUE	1	TRUE	3	Expressed, promoter-supported
8304-50	O00300	OPG	Tumor necrosis factor receptor superfamily member 11B	TNFRSF11B	ENSG00000164761	TRUE	5.40406	FALSE	FALSE		TRUE	2	Transcript only
8305-18	Q8IWU5	SULF2	Extracellular sulfatase Sulf-2	SULF2	ENSG00000196562	TRUE	12.7363	TRUE	FALSE	0.454294	TRUE	2	Transcript only
8306-54	O14668	TMG1:CD	Transmembrane gamma-carboxyglutamic acid protein 1:Cytoplasmic domain	PRRG1	ENSG00000130962	TRUE	8.96445	FALSE	FALSE		TRUE	2	Transcript only
8307-47	Q9H3H3	CK068	UPF0696 protein C11orf68	C11orf68	ENSG00000175573	TRUE	9.36865	TRUE	TRUE	0.966759	FALSE	2	Expressed, promoter-unconfirmed
8309-12	Q12794	HYAL1	Hyaluronidase-1	HYAL1	ENSG00000114378	TRUE	6.75228	FALSE	FALSE		TRUE	2	Transcript only
8310-6	Q96DA0	U773	Zymogen granule protein 16 homolog B	ZG16B	ENSG00000162078	FALSE	4.71957	FALSE	FALSE		FALSE	0	Not expressed
8312-139	P30085	Cytidylate kinase	UMP-CMP kinase	CMPK1	ENSG00000162368	TRUE	10.816	TRUE	TRUE	1	TRUE	3	Expressed, promoter-supported
8314-71	P15586	GNS	N-acetylglucosamine-6-sulfatase	GNS	ENSG00000135677	TRUE	11.2235	TRUE	TRUE	1	TRUE	3	Expressed, promoter-supported
8315-5	Q8N690	DB119	Beta-defensin 119	DEFB119	ENSG00000180483	FALSE		FALSE	FALSE		FALSE	0	Not expressed
8318-13	Q7Z699	SPRE1	Sprouty-related, EVH1 domain-containing protein 1	SPRED1	ENSG00000166068	TRUE	11.2398	FALSE	FALSE		TRUE	2	Transcript only
8320-5	Q9NWH9	SLTM	SAFB-like transcription modulator	SLTM	ENSG00000137776	TRUE	11.4646	TRUE	TRUE	0.977839	TRUE	3	Expressed, promoter-supported
8321-27	Q8N446	ZN843	Zinc finger protein 843	ZNF843	ENSG00000176723	TRUE	7.74933	FALSE	FALSE		TRUE	2	Transcript only
8323-163	Q07654	TFF3	Trefoil factor 3	TFF3	ENSG00000160180	TRUE	5.29979	FALSE	FALSE		TRUE	2	Transcript only
8325-37	P08319	ADH4	Alcohol dehydrogenase 4	ADH4	ENSG00000198099	FALSE	4.6109	FALSE	FALSE		FALSE	0	Not expressed
8326-63	Q6IA17	SIGIRR	Single Ig IL-1-related receptor	SIGIRR	ENSG00000185187	TRUE	8.38481	FALSE	FALSE		TRUE	2	Transcript only
8327-26	Q9H4A9	DPEP2	Dipeptidase 2	DPEP2	ENSG00000167261	FALSE	4.65618	FALSE	FALSE		TRUE	1	Not expressed
8328-9	Q9HBU6	EKI1	Ethanolamine kinase 1	ETNK1	ENSG00000139163	TRUE	12.8045	FALSE	FALSE		FALSE	1	Transcript only
8329-166	P55289	Cadherin-12:CD	Cadherin-12:Cytoplasmic domain	CDH12	ENSG00000154162	TRUE	9.84595	FALSE	FALSE		TRUE	2	Transcript only
8330-1	Q86VZ4	LRP11	Low-density lipoprotein receptor-related protein 11	LRP11	ENSG00000120256	TRUE	8.57896	FALSE	FALSE		TRUE	2	Transcript only
8334-65	Q8WWU5	TCP11	T-complex protein 11 homolog	TCP11	ENSG00000124678	TRUE	5.6262	FALSE	FALSE		TRUE	2	Transcript only
8336-267	Q8IYS0	GRM1C	GRAM domain-containing protein 1C	GRAMD1C	ENSG00000178075	TRUE	5.84699	FALSE	FALSE		TRUE	2	Transcript only
8337-65	Q92729	PTPRU	Receptor-type tyrosine-protein phosphatase U	PTPRU	ENSG00000060656	TRUE	12.1123	FALSE	FALSE		TRUE	2	Transcript only
8340-9	Q30KQ9	DB110	Beta-defensin 110	DEFB110	ENSG00000203970	FALSE	4.59934	FALSE	FALSE		FALSE	0	Not expressed
8343-224	Q9BWT3	PAPOG	Poly(A) polymerase gamma	PAPOLG	ENSG00000115421	TRUE	10.8385	FALSE	FALSE		TRUE	2	Transcript only
8345-27	Q96SL4	GPX7	Glutathione peroxidase 7	GPX7	ENSG00000116157	TRUE	7.27815	FALSE	FALSE		TRUE	2	Transcript only
8346-9	Q9UHL4	DPP2	Dipeptidyl peptidase 2	DPP7	ENSG00000176978	TRUE	10.3999	TRUE	TRUE	0.747922	TRUE	3	Expressed, promoter-supported
8347-222	Q9H1M3	DB129	Beta-defensin 129	DEFB129	ENSG00000125903	FALSE	4.59704	FALSE	FALSE		FALSE	0	Not expressed
8348-4	P29323	EPHB2	Ephrin type-B receptor 2	EPHB2	ENSG00000133216	TRUE	11.9722	TRUE	TRUE	0.98615	TRUE	3	Expressed, promoter-supported
8351-17	Q6UWY2	PRS57	Serine protease 57	PRSS57	ENSG00000185198	FALSE	4.65343	FALSE	FALSE		FALSE	0	Not expressed
8352-26	Q96PQ1	SIG12:Ig-like C2-type 2	Sialic acid-binding Ig-like lectin 12:Ig-like C2-type 2 domain, Isoform short	SIGLEC12	ENSG00000254521	FALSE	4.60448	FALSE	FALSE		FALSE	0	Not expressed
8353-15	O60939	SCN2B	Sodium channel subunit beta-2	SCN2B	ENSG00000149575	TRUE	8.52411	FALSE	FALSE		TRUE	2	Transcript only
8355-80	B1AKI9	ISM1	Isthmin-1	ISM1	ENSG00000101230	TRUE	5.15213	FALSE	FALSE		TRUE	2	Transcript only
8356-88	P01178	NEU1	Oxytocin-neurophysin 1	OXT	ENSG00000101405	FALSE	4.91068	FALSE	FALSE		FALSE	0	Not expressed
8357-43	Q9BR01	ST4A1	Sulfotransferase 4A1	SULT4A1	ENSG00000130540	TRUE	11.4867	TRUE	TRUE	0.565097	TRUE	3	Expressed, promoter-supported
8358-30	P30048	Peroxiredoxin-3	Thioredoxin-dependent peroxide reductase, mitochondrial	PRDX3	ENSG00000165672	TRUE	11.193	TRUE	TRUE	1	TRUE	3	Expressed, promoter-supported
8359-149	O94768	DRAK2	Serine/threonine-protein kinase 17B	STK17B	ENSG00000081320	TRUE	7.28991	FALSE	FALSE		TRUE	2	Transcript only
8360-169	O76036	NKp46	Natural cytotoxicity triggering receptor 1	NCR1	ENSG00000189430	FALSE	4.60571	FALSE	FALSE		FALSE	0	Not expressed
8363-18	A8MWY0	K132L	UPF0577 protein KIAA1324-like	ELAPOR2	ENSG00000164659	TRUE	12.0786	FALSE	FALSE		TRUE	2	Transcript only
8364-74	Q9Y2C2	UST	Uronyl 2-sulfotransferase	UST	ENSG00000111962	TRUE	7.99643	FALSE	FALSE		TRUE	2	Transcript only
8366-19	Q9H7X2	CA115	Uncharacterized protein C1orf115	C1orf115	ENSG00000162817	TRUE	6.04676	FALSE	FALSE		TRUE	2	Transcript only
8367-142	Q86XK7	VSIG1	V-set and immunoglobulin domain-containing protein 1	VSIG1	ENSG00000101842	FALSE	4.82419	FALSE	FALSE		FALSE	0	Not expressed
8368-102	P20333	TNF sR-II	Tumor necrosis factor receptor superfamily member 1B	TNFRSF1B	ENSG00000028137	TRUE	5.33778	FALSE	FALSE		FALSE	1	Transcript only
8369-102	Q14118	DAG1	Dystroglycan	DAG1	ENSG00000173402	TRUE	10.6246	TRUE	FALSE	0.34349	TRUE	2	Transcript only
8372-29	Q96JP9	CDHR1	Cadherin-related family member 1	CDHR1	ENSG00000148600	TRUE	10.1311	FALSE	FALSE		TRUE	2	Transcript only
8374-5	P08138	NGF R	Tumor necrosis factor receptor superfamily member 16	NGFR	ENSG00000064300	TRUE	12.2485	TRUE	TRUE	0.99446	TRUE	3	Expressed, promoter-supported
8376-25	P01229	LSHB	Lutropin subunit beta	LHB	ENSG00000104826	FALSE	4.65575	FALSE	FALSE		TRUE	1	Not expressed
8378-3	O95751	LDOC1	Protein LDOC1	LDOC1	ENSG00000182195	TRUE	8.90739	FALSE	FALSE		TRUE	2	Transcript only
8380-244	P80370	DLK1:CD	Protein delta homolog 1:Cytoplasmic domain	DLK1	ENSG00000185559	TRUE	6.92493	FALSE	FALSE		TRUE	2	Transcript only
8382-47	Q8IW41	MAPK5	MAP kinase-activated protein kinase 5	MAPKAPK5	ENSG00000089022	TRUE	11.6629	FALSE	FALSE		FALSE	1	Transcript only
8383-20	C9JXX5	CK094	Uncharacterized protein C11orf94	FREY1	ENSG00000234776	TRUE	5.85729	FALSE	FALSE		FALSE	1	Transcript only
8385-248	Q04756	HGFA	Hepatocyte growth factor activator	HGFAC	ENSG00000109758	TRUE	8.20931	FALSE	FALSE		TRUE	2	Transcript only
8386-11	Q8WXA2	PATE	Prostate and testis expressed protein 1	PATE1	ENSG00000171053	FALSE	4.62393	FALSE	FALSE		FALSE	0	Not expressed
8388-24	Q9UBP0	Spastin:CD	Spastin:Cytoplasmic domain	SPAST	ENSG00000021574	TRUE	12.1362	TRUE	TRUE	0.861496	TRUE	3	Expressed, promoter-supported
8389-8	Q0VAA2	CN16B	Leucine-rich repeat-containing protein 74A	LRRC74A	ENSG00000100565	FALSE	4.61679	FALSE	FALSE		TRUE	1	Not expressed
8390-25	P24310	CX7A1	Cytochrome c oxidase subunit 7A1, mitochondrial	COX7A1	ENSG00000161281	FALSE	4.64059	TRUE	FALSE	0.257618	TRUE	1	Not expressed
8391-12	Q30KQ5	DB115	Beta-defensin 115	DEFB115	ENSG00000215547	FALSE	4.59971	FALSE	FALSE		FALSE	0	Not expressed
8393-121	Q9UBX1	CATF	Cathepsin F	CTSF	ENSG00000174080	TRUE	6.56331	FALSE	FALSE		TRUE	2	Transcript only
8394-56	P10153	RNase 2	Non-secretory ribonuclease	RNASE2	ENSG00000169385	FALSE	4.60088	FALSE	FALSE		FALSE	0	Not expressed
8396-42	Q6GMR7	FAAH2	Fatty-acid amide hydrolase 2	FAAH2	ENSG00000165591	TRUE	6.80949	FALSE	FALSE		TRUE	2	Transcript only
8397-147	Q6ZRP7	QSOX2	Sulfhydryl oxidase 2	QSOX2	ENSG00000165661	TRUE	10.4538	TRUE	TRUE	0.842105	TRUE	3	Expressed, promoter-supported
8398-277	P49788	RAR-responsive protein TIG1	Retinoic acid receptor responder protein 1	RARRES1	ENSG00000118849	TRUE	5.50649	FALSE	FALSE		TRUE	2	Transcript only
8399-6	O94768	DRAK2	Serine/threonine-protein kinase 17B	STK17B	ENSG00000081320	TRUE	7.28991	FALSE	FALSE		TRUE	2	Transcript only
8400-74	P07492	Gastrin-releasing peptide	Gastrin-releasing peptide	GRP	ENSG00000134443	FALSE	4.70062	FALSE	FALSE		TRUE	1	Not expressed
8402-22	Q9NRR1	CYTL1	Cytokine-like protein 1	CYTL1	ENSG00000170891	TRUE	5.10845	FALSE	FALSE		TRUE	2	Transcript only
8403-18	P49327	Fatty acid synthase	Fatty acid synthase	FASN	ENSG00000169710	TRUE	13.96	TRUE	TRUE	1	TRUE	3	Expressed, promoter-supported
8404-102	Q9H3K6	BolA-like protein 2	BolA-like protein 2	BOLA2	ENSG00000183336	FALSE	4.59977	TRUE	TRUE	1	FALSE	1	Protein only
8405-108	O14672	ADAM 10:ECD	Disintegrin and metalloproteinase domain-containing protein 10:Extracellular domain	ADAM10	ENSG00000137845	TRUE	11.9892	FALSE	FALSE		TRUE	2	Transcript only
8406-17	P05019	IGF-I	Insulin-like growth factor I	IGF1	ENSG00000017427	TRUE	5.25682	FALSE	FALSE		FALSE	1	Transcript only
8407-84	Q04721	NOTC2	Neurogenic locus notch homolog protein 2	NOTCH2	ENSG00000134250	TRUE	9.89281	FALSE	FALSE		FALSE	1	Transcript only
8409-3	Q6UXX9	RSPO2	R-spondin-2	RSPO2	ENSG00000147655	TRUE	6.42474	FALSE	FALSE		TRUE	2	Transcript only
8418-30	P35222	b-Catenin	Catenin beta-1	CTNNB1	ENSG00000168036	TRUE	13.2512	TRUE	TRUE	1	TRUE	3	Expressed, promoter-supported
8424-269	P35222	b-Catenin	Catenin beta-1	CTNNB1	ENSG00000168036	TRUE	13.2512	TRUE	TRUE	1	TRUE	3	Expressed, promoter-supported
8427-118	Q9BXY4	RSPO3	R-spondin-3	RSPO3	ENSG00000146374	TRUE	5.80761	FALSE	FALSE		FALSE	1	Transcript only
8428-102	Q9P121	NTRI	Neurotrimin	NTM	ENSG00000182667	TRUE	9.93716	FALSE	FALSE		TRUE	2	Transcript only
8429-16	Q9Y2T1	AXIN2	Axin-2	AXIN2	ENSG00000168646	TRUE	9.42021	FALSE	FALSE		TRUE	2	Transcript only
8446-4	P18509	PACAP-27	Pituitary adenylate cyclase-activating polypeptide 27	ADCYAP1	ENSG00000141433	TRUE	10.0779	FALSE	FALSE		TRUE	2	Transcript only
8447-11	Q9UBU3	ghrelin	Appetite-regulating hormone	GHRL	ENSG00000157017	TRUE	5.21239	FALSE	FALSE		FALSE	1	Transcript only
8450-36	P18509	PACAP-38	Pituitary adenylate cyclase-activating polypeptide 38	ADCYAP1	ENSG00000141433	TRUE	10.0779	FALSE	FALSE		TRUE	2	Transcript only
8458-111	P37840	a-Synuclein	Alpha-synuclein	SNCA	ENSG00000145335	TRUE	11.7224	TRUE	TRUE	0.99446	FALSE	2	Expressed, promoter-unconfirmed
8458-16	P37840	a-Synuclein	Alpha-synuclein	SNCA	ENSG00000145335	TRUE	11.7224	TRUE	TRUE	0.99446	FALSE	2	Expressed, promoter-unconfirmed
8459-10	P22004	BMP-6	Bone morphogenetic protein 6	BMP6	ENSG00000153162	TRUE	5.97	FALSE	FALSE		TRUE	2	Transcript only
8462-18	P01241	HGH	Somatotropin	GH1	ENSG00000259384	FALSE	4.60236	FALSE	FALSE		TRUE	1	Not expressed
8463-2	P08294	SOD3	Extracellular superoxide dismutase [Cu-Zn]	SOD3	ENSG00000109610	FALSE	4.89258	FALSE	FALSE		TRUE	1	Not expressed
8464-31	Q2I0M5	RSPO4	R-spondin-4	RSPO4	ENSG00000101282	TRUE	5.38486	FALSE	FALSE		TRUE	2	Transcript only
8465-52	P09668	Cathepsin H	Cathepsin H	CTSH	ENSG00000103811	TRUE	7.4534	FALSE	FALSE		TRUE	2	Transcript only
8468-19	P07288	PSA	Prostate-specific antigen	KLK3	ENSG00000142515	FALSE	4.64745	FALSE	FALSE		FALSE	0	Not expressed
8469-41	P18065	IGFBP-2	Insulin-like growth factor-binding protein 2	IGFBP2	ENSG00000115457	TRUE	11.1946	TRUE	FALSE	0.354571	FALSE	1	Transcript only
8470-213	O60930	RNase H1	Ribonuclease H1	RNASEH1	ENSG00000171865	TRUE	10.3913	FALSE	FALSE		TRUE	2	Transcript only
8474-6	Q01973	ROR1	Inactive tyrosine-protein kinase transmembrane receptor ROR1	ROR1	ENSG00000185483	TRUE	7.56821	FALSE	FALSE		TRUE	2	Transcript only
8475-15	P09237	MMP-7	Matrilysin	MMP7	ENSG00000137673	FALSE	4.9576	FALSE	FALSE		FALSE	0	Not expressed
8476-11	P10645	CgA	Chromogranin-A	CHGA	ENSG00000100604	TRUE	11.9736	TRUE	FALSE	0.265928	TRUE	2	Transcript only
8479-4	P09238	MMP-10	Stromelysin-2	MMP10	ENSG00000166670	TRUE	5.55274	FALSE	FALSE		TRUE	2	Transcript only
8480-29	Q12805	FBLN3	EGF-containing fibulin-like extracellular matrix protein 1	EFEMP1	ENSG00000115380	TRUE	9.29513	FALSE	FALSE		TRUE	2	Transcript only
8484-24	P41159	Leptin	Leptin	LEP	ENSG00000174697	FALSE	4.65222	FALSE	FALSE		FALSE	0	Not expressed
8485-7	Q14145	KEAP1	Kelch-like ECH-associated protein 1	KEAP1	ENSG00000079999	TRUE	10.4246	FALSE	FALSE		TRUE	2	Transcript only
8520-8	Q9UKF2	ADA30	Disintegrin and metalloproteinase domain-containing protein 30	ADAM30	ENSG00000134249	FALSE	4.6076	FALSE	FALSE		FALSE	0	Not expressed
8528-74	Q6UXK2	ISLR2	Immunoglobulin superfamily containing leucine-rich repeat protein 2	ISLR2	ENSG00000167178	TRUE	13.2655	TRUE	TRUE	0.99723	TRUE	3	Expressed, promoter-supported
8529-1	O14763	TRAIL R2:Death	Tumor necrosis factor receptor superfamily member 10B:Death domain	TNFRSF10B	ENSG00000120889	TRUE	12.4521	TRUE	TRUE	0.919668	TRUE	3	Expressed, promoter-supported
8535-102	Q6E0U4	Dermokine	Dermokine	DMKN	ENSG00000161249	TRUE	6.1599	FALSE	FALSE		TRUE	2	Transcript only
8545-14	Q8N4C9	CQ078:C-term	Uncharacterized protein C17orf78:C-term	C17orf78	ENSG00000278505	FALSE	4.65296	FALSE	FALSE		TRUE	1	Not expressed
8556-5	Q9H6L5	F134B	Protein FAM134B	RETREG1	ENSG00000154153	TRUE	9.63934	FALSE	FALSE		FALSE	1	Transcript only
8565-160	Q9BX97	PLVAP	Plasmalemma vesicle-associated protein	PLVAP	ENSG00000130300	FALSE	4.7569	FALSE	FALSE		FALSE	0	Not expressed
8569-147	Q9NVJ2	ARL8B	ADP-ribosylation factor-like protein 8B	ARL8B	ENSG00000134108	TRUE	11.2189	TRUE	TRUE	0.911357	TRUE	3	Expressed, promoter-supported
8587-21	Q6IE38	ISK52	Serine protease inhibitor Kazal-type 14	SPINK14	ENSG00000196800	FALSE	4.60505	FALSE	FALSE		FALSE	0	Not expressed
8589-13	Q9H5V8	CDCP1	CUB domain-containing protein 1	CDCP1	ENSG00000163814	FALSE	4.91171	FALSE	FALSE		TRUE	1	Not expressed
8597-1	Q9P0T7	TMEM9:CD	Transmembrane protein 9:Cytoplasmic domain	TMEM9	ENSG00000116857	TRUE	11.36	FALSE	FALSE		TRUE	2	Transcript only
8601-167	Q07954	sLRP1:CD	Low-density lipoprotein receptor-related protein 1, soluble:Cytoplasmic domain	LRP1	ENSG00000123384	TRUE	14.1653	TRUE	TRUE	1	TRUE	3	Expressed, promoter-supported
8606-39	Q14956	GPNMB:CD	Transmembrane glycoprotein NMB:Cytoplasmic domain	GPNMB	ENSG00000136235	TRUE	5.30682	FALSE	FALSE		TRUE	2	Transcript only
8620-56	Q9P0G3	kallikrein 14	Kallikrein-14	KLK14	ENSG00000129437	TRUE	5.6035	FALSE	FALSE		FALSE	1	Transcript only
8624-16	Q6UXZ4	UNC5H4	Netrin receptor UNC5D	UNC5D	ENSG00000156687	TRUE	9.54923	FALSE	FALSE		TRUE	2	Transcript only
8631-13	Q96PL5	ERMAP	Erythroid membrane-associated protein	ERMAP	ENSG00000164010	TRUE	7.84269	FALSE	FALSE		TRUE	2	Transcript only
8633-18	Q8TEB7	RN128:region 2	E3 ubiquitin-protein ligase RNF128:region 2	RNF128	ENSG00000133135	TRUE	5.81453	FALSE	FALSE		TRUE	2	Transcript only
8635-283	Q9BS86	ZPBP1	Zona pellucida-binding protein 1	ZPBP	ENSG00000042813	FALSE	4.61066	FALSE	FALSE		TRUE	1	Not expressed
8644-46	P09668	Cathepsin H	Cathepsin H	CTSH	ENSG00000103811	TRUE	7.4534	FALSE	FALSE		TRUE	2	Transcript only
8645-257	O75381	PEX14:C-term	Peroxisomal membrane protein PEX14:C-term	PEX14	ENSG00000142655	TRUE	9.54231	TRUE	TRUE	0.891967	TRUE	3	Expressed, promoter-supported
8646-61	Q86VH4	LRRT4:CD	Leucine-rich repeat transmembrane neuronal protein 4:Isoform 2, Cytoplasmic domain	LRRTM4	ENSG00000176204	TRUE	10.2183	FALSE	FALSE		TRUE	2	Transcript only
8653-132	Q9NNZ3	DNJC4:C-term	DnaJ homolog subfamily C member 4:C-term	DNAJC4	ENSG00000110011	TRUE	9.32394	FALSE	FALSE		TRUE	2	Transcript only
8654-13	O14672	ADAM 10:CD	Disintegrin and metalloproteinase domain-containing protein 10:Cytoplasmic domain	ADAM10	ENSG00000137845	TRUE	11.9892	FALSE	FALSE		TRUE	2	Transcript only
8659-68	O95866	G6B:CD	Protein G6b:Isoform B, Cytoplasmic domain	MPIG6B	ENSG00000204420	FALSE	4.80008	FALSE	FALSE		TRUE	1	Not expressed
8660-33	Q9NRN5	OLFL3	Olfactomedin-like protein 3	OLFML3	ENSG00000116774	TRUE	6.38089	FALSE	FALSE		TRUE	2	Transcript only
8660-5	Q9NRN5	OLFL3	Olfactomedin-like protein 3	OLFML3	ENSG00000116774	TRUE	6.38089	FALSE	FALSE		TRUE	2	Transcript only
8664-36	Q504Y2	PKDCC	Extracellular tyrosine-protein kinase PKDCC	PKDCC	ENSG00000162878	TRUE	10.3461	FALSE	FALSE		TRUE	2	Transcript only
8671-378	Q8IUR0	TPPC5	Trafficking protein particle complex subunit 5	TRAPPC5	ENSG00000181029	TRUE	8.71294	FALSE	FALSE		TRUE	2	Transcript only
8681-93	O15173	PGRC2:N-term	Membrane-associated progesterone receptor component 2:N-term, Isoform 2	PGRMC2	ENSG00000164040	TRUE	9.93125	TRUE	TRUE	0.99723	TRUE	3	Expressed, promoter-supported
8686-342	Q53FT3	HIKES	Protein Hikeshi	HIKESHI	ENSG00000149196	TRUE	9.83405	TRUE	TRUE	0.556787	TRUE	3	Expressed, promoter-supported
8687-26	Q9NUM4	T106B	Transmembrane protein 106B	TMEM106B	ENSG00000106460	TRUE	11.7558	TRUE	FALSE	0.32133	TRUE	2	Transcript only
8690-25	P56539	CAV3	Caveolin-3	CAV3	ENSG00000182533	FALSE	4.61238	FALSE	FALSE		FALSE	0	Not expressed
8696-15	Q99999	G3ST1	Galactosylceramide sulfotransferase	GAL3ST1	ENSG00000128242	TRUE	7.03566	FALSE	FALSE		TRUE	2	Transcript only
8697-38	P35052	Glypican 1	Glypican-1	GPC1	ENSG00000063660	TRUE	12.2976	TRUE	TRUE	1	TRUE	3	Expressed, promoter-supported
8699-43	Q9NZV1	CRIM1:CD	Cysteine-rich motor neuron 1 protein:Cytoplasmic domain	CRIM1	ENSG00000150938	TRUE	11.0947	FALSE	FALSE		FALSE	1	Transcript only
8700-325	Q8NCW6	GLT11	Polypeptide N-acetylgalactosaminyltransferase 11	GALNT11	ENSG00000178234	TRUE	11.1071	FALSE	FALSE		TRUE	2	Transcript only
8702-42	Q8IYS5	OSCAR	Osteoclast-associated immunoglobulin-like receptor	OSCAR	ENSG00000170909	TRUE	5.16111	FALSE	FALSE		TRUE	2	Transcript only
8748-45	P04233	HG2A	HLA class II histocompatibility antigen gamma chain	CD74	ENSG00000019582	TRUE	5.96029	FALSE	FALSE		TRUE	2	Transcript only
8749-194	P15813	CD1D	Antigen-presenting glycoprotein CD1d	CD1D	ENSG00000158473	TRUE	5.72341	FALSE	FALSE		TRUE	2	Transcript only
8750-46	P18206	Vinculin	Vinculin	VCL	ENSG00000035403	TRUE	11.5932	TRUE	TRUE	1	TRUE	3	Expressed, promoter-supported
8754-5	P48645	NMU	Neuromedin-U	NMU	ENSG00000109255	TRUE	8.77676	FALSE	FALSE		FALSE	1	Transcript only
8756-41	Q9UJ90	KCE1L:N-term	Potassium voltage-gated channel subfamily E regulatory beta subunit 5:N-term, opposite side of membrane	KCNE5	ENSG00000176076	TRUE	5.51633	FALSE	FALSE		TRUE	2	Transcript only
8758-2	Q9UN72	PCDA7	Protocadherin alpha-7	PCDHA7	ENSG00000204963	TRUE	7.80398	FALSE	FALSE		FALSE	1	Transcript only
8759-29	Q9NPC4	a1,4-Galactosyltransferase	Lactosylceramide 4-alpha-galactosyltransferase	A4GALT	ENSG00000128274	TRUE	7.17221	FALSE	FALSE		FALSE	1	Transcript only
8760-10	Q9BTE7	DCNL5	DCN1-like protein 5	DCUN1D5	ENSG00000137692	TRUE	11.1637	TRUE	TRUE	1	TRUE	3	Expressed, promoter-supported
8762-38	P32970	CD70	CD70 antigen	CD70	ENSG00000125726	TRUE	5.69079	FALSE	FALSE		TRUE	2	Transcript only
8766-29	A6NI73	LIRA5	Leukocyte immunoglobulin-like receptor subfamily A member 5	LILRA5	ENSG00000187116	FALSE	4.67677	FALSE	FALSE		TRUE	1	Not expressed
8767-44	P42892	Endothelin-converting enzyme 1:CD	Endothelin-converting enzyme 1:Cytoplasmic domain	ECE1	ENSG00000117298	TRUE	10.2502	FALSE	FALSE		TRUE	2	Transcript only
8768-4	O95999	Bcl-10	B-cell lymphoma/leukemia 10	BCL10	ENSG00000142867	TRUE	9.45234	FALSE	FALSE		FALSE	1	Transcript only
8772-5	P52799	EFNB2:CD	Ephrin-B2:Cytoplasmic domain	EFNB2	ENSG00000125266	TRUE	10.7767	FALSE	FALSE		TRUE	2	Transcript only
8773-172	Q9NT22	EMIL3:region 1	EMILIN-3:region 1	EMILIN3	ENSG00000183798	TRUE	6.93324	FALSE	FALSE		TRUE	2	Transcript only
8775-61	Q8N5W8	FA24B	Protein FAM24B	FAM24B	ENSG00000213185	TRUE	5.08465	FALSE	FALSE		FALSE	1	Transcript only
8776-10	O75477	ERLN1	Erlin-1	ERLIN1	ENSG00000107566	TRUE	8.92602	TRUE	TRUE	0.99723	TRUE	3	Expressed, promoter-supported
8778-3	Q13253	Noggin	Noggin	NOG	ENSG00000183691	TRUE	6.4843	FALSE	FALSE		TRUE	2	Transcript only
8780-2	Q9P2E7	PCD10:CD	Protocadherin-10:Cytoplasmic domain	PCDH10	ENSG00000138650	TRUE	11.0309	FALSE	FALSE		FALSE	1	Transcript only
8784-7	Q6UWZ7	F175A	BRCA1-A complex subunit Abraxas	ABRAXAS1	ENSG00000163322	TRUE	8.25688	FALSE	FALSE		TRUE	2	Transcript only
8785-1	Q96C12	ARMC5:ARM 5	Armadillo repeat-containing protein 5:Armadillo Repeat Domain 5	ARMC5	ENSG00000140691	TRUE	9.43854	FALSE	FALSE		TRUE	2	Transcript only
8786-6	Q6P995	F171B:ECD	Protein FAM171B:Extracellular domain	FAM171B	ENSG00000144369	TRUE	12.7941	TRUE	FALSE	0.434903	TRUE	2	Transcript only
8790-6	P15289	Arylsulfatase A	Arylsulfatase A	ARSA	ENSG00000100299	TRUE	10.0078	TRUE	TRUE	0.972299	FALSE	2	Expressed, promoter-unconfirmed
8791-151	P35218	Carbonic Anhydrase VA	Carbonic anhydrase 5A, mitochondrial	CA5A	ENSG00000174990	FALSE	4.64486	FALSE	FALSE		FALSE	0	Not expressed
8794-13	P16444	DPEP1	Dipeptidase 1	DPEP1	ENSG00000015413	TRUE	5.8561	FALSE	FALSE		TRUE	2	Transcript only
8795-48	P02786	TR:ECD	Transferrin receptor protein 1:Extracellular domain	TFRC	ENSG00000072274	TRUE	11.2255	TRUE	TRUE	0.99723	TRUE	3	Expressed, promoter-supported
8800-14	Q96AE7	TTC17:TPR3	Tetratricopeptide repeat protein 17:Tetratricopeptide repeat 3	TTC17	ENSG00000052841	TRUE	12.2803	FALSE	FALSE		TRUE	2	Transcript only
8803-61	Q15223	nectin-1 gamma:CD	Nectin-1, isoform gamma:Cytoplasmic domain	NECTIN1	ENSG00000110400	TRUE	11.766	TRUE	TRUE	0.930748	TRUE	3	Expressed, promoter-supported
8804-39	Q9P218	COKA1	Collagen alpha-1(XX) chain	COL20A1	ENSG00000101203	TRUE	6.38891	FALSE	FALSE		TRUE	2	Transcript only
8807-13	Q13596	SNX1	Sorting nexin-1	SNX1	ENSG00000028528	TRUE	11.2728	TRUE	TRUE	1	TRUE	3	Expressed, promoter-supported
8810-26	Q14CZ8	HEPACAM	Hepatocyte cell adhesion molecule	HEPACAM	ENSG00000165478	FALSE	5.06745	FALSE	FALSE		FALSE	0	Not expressed
8811-24	Q13145	BAMBI:ECD	BMP and activin membrane-bound inhibitor homolog:Extracellular domain	BAMBI	ENSG00000095739	TRUE	7.72595	FALSE	FALSE		TRUE	2	Transcript only
8813-160	P10599	Thioredoxin	Thioredoxin	TXN	ENSG00000136810	TRUE	10.58	TRUE	TRUE	1	FALSE	2	Expressed, promoter-unconfirmed
8814-33	Q6NUJ1	SAPL1	Proactivator polypeptide-like 1	PSAPL1	ENSG00000178597	FALSE	4.81253	FALSE	FALSE		FALSE	0	Not expressed
8815-1	Q6UWY5	OLFL1	Olfactomedin-like protein 1	OLFML1	ENSG00000183801	TRUE	5.21419	FALSE	FALSE		FALSE	1	Transcript only
8817-29	Q7Z7K6	CENPV	Centromere protein V	CENPV	ENSG00000166582	TRUE	11.0314	TRUE	TRUE	1	TRUE	3	Expressed, promoter-supported
8818-13	P38484	INGR2:CD	Interferon gamma receptor 2:Cytoplasmic domain	IFNGR2	ENSG00000159128	TRUE	10.2422	FALSE	FALSE		TRUE	2	Transcript only
8819-3	P18065	IGFBP-2	Insulin-like growth factor-binding protein 2	IGFBP2	ENSG00000115457	TRUE	11.1946	TRUE	FALSE	0.354571	FALSE	1	Transcript only
8825-4	Q9UKJ1	PILRA	Paired immunoglobulin-like type 2 receptor alpha	PILRA	ENSG00000085514	TRUE	7.24148	FALSE	FALSE		TRUE	2	Transcript only
8828-21	Q6NXG1	ESRP1	Epithelial splicing regulatory protein 1	ESRP1	ENSG00000104413	TRUE	5.04933	FALSE	FALSE		TRUE	2	Transcript only
8830-29	Q15018	F175B	BRISC complex subunit Abro1	ABRAXAS2	ENSG00000165660	TRUE	10.0581	TRUE	TRUE	0.98892	TRUE	3	Expressed, promoter-supported
8832-55	Q10589	BST-2	Bone marrow stromal antigen 2	BST2	ENSG00000130303	TRUE	5.52532	FALSE	FALSE		TRUE	2	Transcript only
8833-20	P50591	TRAIL	Tumor necrosis factor ligand superfamily member 10	TNFSF10	ENSG00000121858	TRUE	4.9521	FALSE	FALSE		TRUE	2	Transcript only
8834-58	P27824	Calnexin	Calnexin	CANX	ENSG00000127022	TRUE	14.2079	TRUE	TRUE	1	TRUE	3	Expressed, promoter-supported
8837-8	O75121	MFA3L	Microfibrillar-associated protein 3-like	MFAP3L	ENSG00000198948	TRUE	9.05032	FALSE	FALSE		TRUE	2	Transcript only
8838-10	Q6P4E1	CASC4	Protein CASC4	GOLM2	ENSG00000166734	TRUE	12.2328	FALSE	FALSE		TRUE	2	Transcript only
8839-4	O75431	Metaxin-2	Metaxin-2	MTX2	ENSG00000128654	TRUE	10.6914	TRUE	TRUE	0.99723	TRUE	3	Expressed, promoter-supported
8840-61	P09871	C1s	Complement C1s subcomponent	C1S	ENSG00000182326	TRUE	8.0906	FALSE	FALSE		TRUE	2	Transcript only
8841-65	Q8IUL8	CILP2	Cartilage intermediate layer protein 2	CILP2	ENSG00000160161	TRUE	8.94653	FALSE	FALSE		TRUE	2	Transcript only
8842-16	Q8IYS0	GRM1C	GRAM domain-containing protein 1C	GRAMD1C	ENSG00000178075	TRUE	5.84699	FALSE	FALSE		TRUE	2	Transcript only
8843-34	Q9Y2G1	MRF	Myelin regulatory factor	MYRF	ENSG00000124920	TRUE	8.63627	FALSE	FALSE		TRUE	2	Transcript only
8845-2	O15072	ATS3	A disintegrin and metalloproteinase with thrombospondin motifs 3	ADAMTS3	ENSG00000156140	TRUE	7.79986	FALSE	FALSE		TRUE	2	Transcript only
8850-5	Q5R387	PA2GC	Putative inactive group IIC secretory phospholipase A2	PLA2G2C	ENSG00000187980	FALSE	5.02714	FALSE	FALSE		FALSE	0	Not expressed
8851-42	Q6P995	F171B:ECD	Protein FAM171B:Extracellular domain	FAM171B	ENSG00000144369	TRUE	12.7941	TRUE	FALSE	0.434903	TRUE	2	Transcript only
8852-10	Q8TAQ9	SUN3	SUN domain-containing protein 3	SUN3	ENSG00000164744	FALSE	4.83526	FALSE	FALSE		FALSE	0	Not expressed
8853-2	Q9UMR7	CLC4A	C-type lectin domain family 4 member A	CLEC4A	ENSG00000111729	TRUE	5.5635	FALSE	FALSE		TRUE	2	Transcript only
8854-59	Q7LG56	RIR2B	Ribonucleoside-diphosphate reductase subunit M2 B	RRM2B	ENSG00000048392	TRUE	10.7135	TRUE	TRUE	0.969529	FALSE	2	Expressed, promoter-unconfirmed
8858-21	Q9NR55	BATF3	Basic leucine zipper transcriptional factor ATF-like 3	BATF3	ENSG00000123685	TRUE	6.18551	FALSE	FALSE		TRUE	2	Transcript only
8859-51	O75493	CAH11	Carbonic anhydrase-related protein 11	CA11	ENSG00000063180	TRUE	10.4167	FALSE	FALSE		TRUE	2	Transcript only
8863-3	P27986	P85A	Phosphatidylinositol 3-kinase regulatory subunit alpha	PIK3R1	ENSG00000145675	TRUE	11.9878	FALSE	FALSE		TRUE	2	Transcript only
8864-59	Q5EE01	CENPW	Centromere protein W	CENPW	ENSG00000203760	TRUE	6.48558	FALSE	FALSE		TRUE	2	Transcript only
8866-53	Q9NXS2	QPCTL	Glutaminyl-peptide cyclotransferase-like protein	QPCTL	ENSG00000011478	TRUE	7.51579	TRUE	FALSE	0.418283	TRUE	2	Transcript only
8867-18	P09466	Glycodelin	Glycodelin	PAEP	ENSG00000122133	FALSE	4.61286	FALSE	FALSE		FALSE	0	Not expressed
8869-5	Q7KYR7	BT2A1	Butyrophilin subfamily 2 member A1	BTN2A1	ENSG00000112763	TRUE	10.7239	FALSE	FALSE		TRUE	2	Transcript only
8870-38	P06748	NPM1	Nucleophosmin	NPM1	ENSG00000181163	TRUE	13.4647	TRUE	TRUE	1	TRUE	3	Expressed, promoter-supported
8871-14	Q9Y266	NUDC:N-term	Nuclear migration protein nudC:N-term, contains nuclear localization domain	NUDC	ENSG00000090273	TRUE	10.7937	TRUE	TRUE	1	TRUE	3	Expressed, promoter-supported
8872-1	P60059	SC61G	Protein transport protein Sec61 subunit gamma	SEC61G	ENSG00000132432	TRUE	10.433	FALSE	FALSE		FALSE	1	Transcript only
8874-53	O75503	CLN5:LD	Ceroid-lipofuscinosis neuronal protein 5:Lumenal domain	CLN5	ENSG00000102805	TRUE	9.27142	FALSE	FALSE		TRUE	2	Transcript only
8876-51	P58401	NRX2B	Neurexin-2-beta	NRXN2	ENSG00000110076	TRUE	12.964	FALSE	FALSE		TRUE	2	Transcript only
8877-22	P58658	F176C:ECD	Protein eva-1 homolog C:Extracellular domain	EVA1C	ENSG00000166979	TRUE	6.79102	FALSE	FALSE		TRUE	2	Transcript only
8878-48	Q96MU7	YTDC1	YTH domain-containing protein 1	YTHDC1	ENSG00000083896	TRUE	12.0208	TRUE	TRUE	0.99446	TRUE	3	Expressed, promoter-supported
8882-1	P78536	ADAM 17:CD	Disintegrin and metalloproteinase domain-containing protein 17:Cytoplasmic domain	ADAM17	ENSG00000151694	TRUE	11.2247	FALSE	FALSE		FALSE	1	Transcript only
8885-6	Q8IZS8	CA2D3	Voltage-dependent calcium channel subunit alpha-2/delta-3	CACNA2D3	ENSG00000157445	TRUE	9.61773	FALSE	FALSE		TRUE	2	Transcript only
8887-21	Q9Y266	NUDC:CS	Nuclear migration protein nudC:CS domain	NUDC	ENSG00000090273	TRUE	10.7937	TRUE	TRUE	1	TRUE	3	Expressed, promoter-supported
8888-33	A6NGZ8	CX068	Small integral membrane protein 9	SMIM9	ENSG00000203870	FALSE	4.64676	FALSE	FALSE		FALSE	0	Not expressed
8889-5	Q9ULG6	CCPG1	Cell cycle progression protein 1	CCPG1	ENSG00000260916	TRUE	9.47208	FALSE	FALSE		FALSE	1	Transcript only
8890-9	Q14DG7	T132B	Transmembrane protein 132B	TMEM132B	ENSG00000139364	TRUE	9.78246	FALSE	FALSE		TRUE	2	Transcript only
8891-7	Q9H3G5	CPVL	Probable serine carboxypeptidase CPVL	CPVL	ENSG00000106066	TRUE	6.06948	TRUE	TRUE	0.975069	FALSE	2	Expressed, promoter-unconfirmed
8892-14	Q5VY43	PEAR1:CD	Platelet endothelial aggregation receptor 1:Cytoplasmic domain	PEAR1	ENSG00000187800	TRUE	6.02058	FALSE	FALSE		TRUE	2	Transcript only
8893-29	P09874	PARP:region 1	Poly [ADP-ribose] polymerase 1:region 1	PARP1	ENSG00000143799	TRUE	12.2168	TRUE	TRUE	1	TRUE	3	Expressed, promoter-supported
8897-3	A6NM11	L37A2	Leucine-rich repeat-containing protein 37A2	LRRC37A2	ENSG00000238083	TRUE	8.39863	FALSE	FALSE		FALSE	1	Transcript only
8899-75	Q9HAW9	UD18	UDP-glucuronosyltransferase 1-8	UGT1A8	ENSG00000242366	FALSE	4.61069	FALSE	FALSE		FALSE	0	Not expressed
8900-28	Q92859	NEO1	Neogenin	NEO1	ENSG00000067141	TRUE	12.8124	TRUE	TRUE	0.99446	TRUE	3	Expressed, promoter-supported
8901-40	P61981	14-3-3 protein gamma	14-3-3 protein gamma	YWHAG	ENSG00000170027	TRUE	14.6252	TRUE	TRUE	1	TRUE	3	Expressed, promoter-supported
8903-1	P09669	COX6C	Cytochrome c oxidase subunit 6C	COX6C	ENSG00000164919	TRUE	11.5701	TRUE	TRUE	1	TRUE	3	Expressed, promoter-supported
8905-20	Q9NPA1	KCMB3	Calcium-activated potassium channel subunit beta-3	KCNMB3	ENSG00000171121	TRUE	6.57893	FALSE	FALSE		TRUE	2	Transcript only
8906-60	Q8N967	LRTM2	Leucine-rich repeat and transmembrane domain-containing protein 2	LRTM2	ENSG00000166159	TRUE	6.43005	FALSE	FALSE		TRUE	2	Transcript only
8907-11	P0DTE4	UD2A1	UDP-glucuronosyltransferase 2A1	UGT2A1	ENSG00000173610	FALSE	4.63267	FALSE	FALSE		FALSE	0	Not expressed
8908-14	Q9UJ90	KCE1L:CD	Potassium voltage-gated channel subfamily E regulatory beta subunit 5:Cytoplasmic domain	KCNE5	ENSG00000176076	TRUE	5.51633	FALSE	FALSE		TRUE	2	Transcript only
8909-77	P46926	GNPI1	Glucosamine-6-phosphate isomerase 1	GNPDA1	ENSG00000113552	TRUE	9.83493	TRUE	TRUE	1	TRUE	3	Expressed, promoter-supported
8913-22	Q96RL6	SIG11:CD	Sialic acid-binding Ig-like lectin 11:Cytoplasmic domain, Isoform 2	SIGLEC11	ENSG00000161640	FALSE	4.71705	FALSE	FALSE		TRUE	1	Not expressed
8916-32	Q13586	STIM1:CD	Stromal interaction molecule 1:Cytoplasmic domain	STIM1	ENSG00000167323	TRUE	10.3422	FALSE	FALSE		TRUE	2	Transcript only
8918-64	Q14289	FAK2:FAT	Protein-tyrosine kinase 2-beta:Focal adhesion targeting domain	PTK2B	ENSG00000120899	TRUE	8.51108	FALSE	FALSE		TRUE	2	Transcript only
8921-139	Q86U42	PABP2	Polyadenylate-binding protein 2	PABPN1	ENSG00000100836	TRUE	11.3972	TRUE	TRUE	1	TRUE	3	Expressed, promoter-supported
8922-4	Q9ULS5	TMCC3:region 1	Transmembrane and coiled-coil domains protein 3:region 1	TMCC3	ENSG00000057704	TRUE	7.85092	FALSE	FALSE		TRUE	2	Transcript only
8923-94	Q8N428	GLTL1	Polypeptide N-acetylgalactosaminyltransferase 16	GALNT16	ENSG00000100626	TRUE	10.548	FALSE	FALSE		TRUE	2	Transcript only
8924-55	Q9NYX4	CALY	Neuron-specific vesicular protein calcyon	CALY	ENSG00000130643	TRUE	8.74924	FALSE	FALSE		TRUE	2	Transcript only
8925-25	Q7LG56	RIR2B	Ribonucleoside-diphosphate reductase subunit M2 B	RRM2B	ENSG00000048392	TRUE	10.7135	TRUE	TRUE	0.969529	FALSE	2	Expressed, promoter-unconfirmed
8927-6	E0CX11	CG073	Uncharacterized protein C7orf73	STMP1	ENSG00000243317	TRUE	10.943	FALSE	FALSE		FALSE	1	Transcript only
8929-7	A6H8Y1	BDP1	Transcription factor TFIIIB component B'' homolog	BDP1	ENSG00000145734	TRUE	12.4322	FALSE	FALSE		FALSE	1	Transcript only
8931-124	P27469	G0S2	G0/G1 switch protein 2	G0S2	ENSG00000123689	TRUE	7.68938	FALSE	FALSE		FALSE	1	Transcript only
8932-1	O75354	ENTP6	Ectonucleoside triphosphate diphosphohydrolase 6	ENTPD6	ENSG00000197586	TRUE	11.926	FALSE	FALSE		TRUE	2	Transcript only
8933-84	Q06413	MEF2C	Myocyte-specific enhancer factor 2C	MEF2C	ENSG00000081189	TRUE	8.64116	FALSE	FALSE		TRUE	2	Transcript only
8935-22	O95255	MRP6	Multidrug resistance-associated protein 6	ABCC6	ENSG00000091262	TRUE	5.58831	FALSE	FALSE		TRUE	2	Transcript only
8941-4	Q9NZ94	NLGN3	Neuroligin-3	NLGN3	ENSG00000196338	TRUE	10.3044	FALSE	FALSE		TRUE	2	Transcript only
8942-2	Q7Z2W9	RM21	39S ribosomal protein L21, mitochondrial	MRPL21	ENSG00000197345	TRUE	9.43664	TRUE	TRUE	0.891967	TRUE	3	Expressed, promoter-supported
8945-7	Q15018	F175B	BRISC complex subunit Abro1	ABRAXAS2	ENSG00000165660	TRUE	10.0581	TRUE	TRUE	0.98892	TRUE	3	Expressed, promoter-supported
8946-38	Q96RI1	NR1H4	Bile acid receptor	NR1H4	ENSG00000012504	FALSE	4.675	FALSE	FALSE		FALSE	0	Not expressed
8948-13	Q9H013	ADA19	Disintegrin and metalloproteinase domain-containing protein 19	ADAM19	ENSG00000135074	TRUE	10.9245	FALSE	FALSE		FALSE	1	Transcript only
8950-4	Q9UQC9	CLCA2	Calcium-activated chloride channel regulator 2	CLCA2	ENSG00000137975	FALSE	4.73668	FALSE	FALSE		FALSE	0	Not expressed
8951-162	Q6UVK1	CSPG4	Chondroitin sulfate proteoglycan 4	CSPG4	ENSG00000173546	TRUE	6.09974	FALSE	FALSE		TRUE	2	Transcript only
8952-65	P09919	G-CSF	Granulocyte colony-stimulating factor	CSF3	ENSG00000108342	FALSE	4.78744	FALSE	FALSE		FALSE	0	Not expressed
8953-47	P51858	HDGF	Hepatoma-derived growth factor	HDGF	ENSG00000143321	TRUE	11.3573	TRUE	TRUE	1	TRUE	3	Expressed, promoter-supported
8954-30	Q92918	M4K1	Mitogen-activated protein kinase kinase kinase kinase 1	MAP4K1	ENSG00000104814	TRUE	7.33238	FALSE	FALSE		TRUE	2	Transcript only
8955-60	Q68CQ7	GL8D1	Glycosyltransferase 8 domain-containing protein 1	GLT8D1	ENSG00000016864	TRUE	10.4153	TRUE	TRUE	0.703601	FALSE	2	Expressed, promoter-unconfirmed
8956-96	Q96GP6	SREC-II:ECD	Scavenger receptor class F member 2:Extracellular domain	SCARF2	ENSG00000244486	TRUE	7.80152	FALSE	FALSE		TRUE	2	Transcript only
8957-72	Q96DZ1	XTP3B	Endoplasmic reticulum lectin 1	ERLEC1	ENSG00000068912	TRUE	10.6805	TRUE	TRUE	0.634349	FALSE	2	Expressed, promoter-unconfirmed
8958-51	O00533	CHL1	Neural cell adhesion molecule L1-like protein	CHL1	ENSG00000134121	TRUE	11.5692	FALSE	FALSE		TRUE	2	Transcript only
8959-61	P78536	ADAM 17:ECD	Disintegrin and metalloproteinase domain-containing protein 17:Extracellular domain	ADAM17	ENSG00000151694	TRUE	11.2247	FALSE	FALSE		FALSE	1	Transcript only
8960-3	Q6P179	LRAP	Endoplasmic reticulum aminopeptidase 2	ERAP2	ENSG00000164308	TRUE	5.39481	FALSE	FALSE		FALSE	1	Transcript only
8962-48	P23443	KS6B1	Ribosomal protein S6 kinase beta-1	RPS6KB1	ENSG00000108443	TRUE	10.7948	FALSE	FALSE		FALSE	1	Transcript only
8963-8	Q9UEU0	Vti1-rp1	Vesicle transport through interaction with t-SNAREs homolog 1B	VTI1B	ENSG00000100568	TRUE	11.2597	TRUE	TRUE	0.531856	TRUE	3	Expressed, promoter-supported
8967-6	Q9BV47	DUS26	Dual specificity protein phosphatase 26	DUSP26	ENSG00000133878	TRUE	10.2528	FALSE	FALSE		TRUE	2	Transcript only
8969-49	P08571	CD14	Monocyte differentiation antigen CD14	CD14	ENSG00000170458	TRUE	5.61892	FALSE	FALSE		TRUE	2	Transcript only
8970-9	O43353	RIPK2	Receptor-interacting serine/threonine-protein kinase 2	RIPK2	ENSG00000104312	TRUE	8.17579	FALSE	FALSE		FALSE	1	Transcript only
8971-9	Q9ULB1	NRX1A	Neurexin-1	NRXN1	ENSG00000179915	TRUE	13.5	TRUE	FALSE	0.232687	TRUE	2	Transcript only
8973-23	Q96PJ5	FCRL4:ECD	Fc receptor-like protein 4:Extracellular domain	FCRL4	ENSG00000163518	FALSE	4.66552	FALSE	FALSE		TRUE	1	Not expressed
8974-172	P39059	COFA1	Collagen alpha-1(XV) chain	COL15A1	ENSG00000204291	TRUE	6.13906	FALSE	FALSE		TRUE	2	Transcript only
8975-26	Q92600	RCD1	Cell differentiation protein RCD1 homolog	CNOT9	ENSG00000144580	TRUE	10.9433	TRUE	TRUE	0.99723	FALSE	2	Expressed, promoter-unconfirmed
8976-13	Q00973	B4GN1	Beta-1,4 N-acetylgalactosaminyltransferase 1	B4GALNT1	ENSG00000135454	TRUE	11.5693	FALSE	FALSE		TRUE	2	Transcript only
8978-30	Q8IVH8	M4K3	Mitogen-activated protein kinase kinase kinase kinase 3	MAP4K3	ENSG00000011566	TRUE	11.1796	FALSE	FALSE		TRUE	2	Transcript only
8980-19	Q6Q8B3	MO2R2	Cell surface glycoprotein CD200 receptor 2	CD200R1L	ENSG00000206531	FALSE	4.60636	FALSE	FALSE		FALSE	0	Not expressed
8982-65	P49746	TSP3	Thrombospondin-3	THBS3	ENSG00000169231	TRUE	10.2337	FALSE	FALSE		FALSE	1	Transcript only
8983-7	Q8NBJ4	GOLM1	Golgi membrane protein 1	GOLM1	ENSG00000135052	TRUE	12.1589	TRUE	TRUE	0.850416	TRUE	3	Expressed, promoter-supported
8984-28	O75427	LRCH4: LRR5	Leucine-rich repeat and calponin homology domain-containing protein 4:Leucine-rich repeat 5	LRCH4	ENSG00000077454	TRUE	9.21177	FALSE	FALSE		FALSE	1	Transcript only
8985-13	Q96JX3	SRAC1	Protein SERAC1	SERAC1	ENSG00000122335	TRUE	10.4269	FALSE	FALSE		TRUE	2	Transcript only
8986-2	O43175	SERA	D-3-phosphoglycerate dehydrogenase	PHGDH	ENSG00000092621	TRUE	12.1882	TRUE	TRUE	1	TRUE	3	Expressed, promoter-supported
8989-40	Q8IWY4	SCUB1	Signal peptide, CUB and EGF-like domain-containing protein 1	SCUBE1	ENSG00000159307	TRUE	10.9866	FALSE	FALSE		TRUE	2	Transcript only
8990-42	P54709	AT1B3	Sodium/potassium-transporting ATPase subunit beta-3	ATP1B3	ENSG00000069849	TRUE	11.4878	TRUE	TRUE	1	TRUE	3	Expressed, promoter-supported
8991-115	Q96PJ5	FCRL4:CD	Fc receptor-like protein 4:Cytoplasmic domain	FCRL4	ENSG00000163518	FALSE	4.66552	FALSE	FALSE		TRUE	1	Not expressed
8992-1	Q9UHN6	TMEM2	Transmembrane protein 2	CEMIP2	ENSG00000135048	TRUE	12.0827	FALSE	FALSE		TRUE	2	Transcript only
8993-151	O43353	RIPK2	Receptor-interacting serine/threonine-protein kinase 2	RIPK2	ENSG00000104312	TRUE	8.17579	FALSE	FALSE		FALSE	1	Transcript only
8994-65	Q9P0V8	SLAMF8	SLAM family member 8	SLAMF8	ENSG00000158714	FALSE	4.61184	FALSE	FALSE		TRUE	1	Not expressed
8997-4	O95502	NPTXR	Neuronal pentraxin receptor	NPTXR	ENSG00000221890	TRUE	10.1534	FALSE	FALSE		TRUE	2	Transcript only
8998-15	Q9Y661	HS3S4	Heparan sulfate glucosamine 3-O-sulfotransferase 4	HS3ST4	ENSG00000182601	TRUE	8.52148	FALSE	FALSE		TRUE	2	Transcript only
8999-19	P40198	CEAM3	Carcinoembryonic antigen-related cell adhesion molecule 3	CEACAM3	ENSG00000170956	FALSE	4.61189	FALSE	FALSE		TRUE	1	Not expressed
9000-177	Q07837	SLC31	Neutral and basic amino acid transport protein rBAT	SLC3A1	ENSG00000138079	TRUE	5.69018	FALSE	FALSE		FALSE	1	Transcript only
9002-36	Q86U17	SPA11	Serpin A11	SERPINA11	ENSG00000186910	FALSE	4.73256	FALSE	FALSE		FALSE	0	Not expressed
9003-99	Q9UEW3	MARCO	Macrophage receptor MARCO	MARCO	ENSG00000019169	FALSE	4.64043	FALSE	FALSE		FALSE	0	Not expressed
9004-24	O15165	CR001	Low-density lipoprotein receptor class A domain-containing protein 4	LDLRAD4	ENSG00000168675	TRUE	10.4754	FALSE	FALSE		TRUE	2	Transcript only
9005-16	Q9UIW2	PLXA1	Plexin-A1	PLXNA1	ENSG00000114554	TRUE	14.0188	TRUE	TRUE	1	TRUE	3	Expressed, promoter-supported
9008-6	O14668	TMG1:Pro-form, ECD	Transmembrane gamma-carboxyglutamic acid protein 1:Pro-form, Extracellular domain	PRRG1	ENSG00000130962	TRUE	8.96445	FALSE	FALSE		TRUE	2	Transcript only
9012-1	O94906	PRP6:region 1	Pre-mRNA-processing factor 6:region 1	PRPF6	ENSG00000101161	TRUE	11.919	TRUE	TRUE	1	FALSE	2	Expressed, promoter-unconfirmed
9013-60	O95631	NET1	Netrin-1	NTN1	ENSG00000065320	TRUE	9.0563	FALSE	FALSE		TRUE	2	Transcript only
9014-18	Q86YD3	TMM25	Transmembrane protein 25	TMEM25	ENSG00000149582	TRUE	10.5012	FALSE	FALSE		FALSE	1	Transcript only
9015-1	Q9Y2Y8	PRG3	Proteoglycan 3	PRG3	ENSG00000156575	FALSE	4.65635	FALSE	FALSE		FALSE	0	Not expressed
9016-12	P55055	NR1H2	Oxysterols receptor LXR-beta	NR1H2	ENSG00000131408	TRUE	9.53425	FALSE	FALSE		TRUE	2	Transcript only
9017-58	P09848	LPH	Lactase-phlorizin hydrolase	LCT	ENSG00000115850	FALSE	4.91822	FALSE	FALSE		FALSE	0	Not expressed
9018-38	Q9P2E7	PCD10:ECD	Protocadherin-10:Extracellular domain	PCDH10	ENSG00000138650	TRUE	11.0309	FALSE	FALSE		FALSE	1	Transcript only
9021-1	Q96D42	TIM-1	Hepatitis A virus cellular receptor 1	HAVCR1	ENSG00000113249	TRUE	5.52976	FALSE	FALSE		FALSE	1	Transcript only
9022-49	Q7Z7B7	DB132	Beta-defensin 132	DEFB132	ENSG00000186458	FALSE	4.6071	FALSE	FALSE		FALSE	0	Not expressed
9025-5	Q9NZD4	AHSP	Alpha-hemoglobin-stabilizing protein	AHSP	ENSG00000169877	FALSE	4.715	FALSE	FALSE		FALSE	0	Not expressed
9026-40	Q6UX41	BTNL8	Butyrophilin-like protein 8	BTNL8	ENSG00000113303	FALSE	4.62817	FALSE	FALSE		FALSE	0	Not expressed
9027-10	Q8NFZ4	NLGN2:CD	Neuroligin-2:Cytoplasmic domain	NLGN2	ENSG00000169992	TRUE	11.827	TRUE	TRUE	0.819945	FALSE	2	Expressed, promoter-unconfirmed
9028-5	Q9NVV4	PAPD1	Poly(A) RNA polymerase, mitochondrial	MTPAP	ENSG00000107951	TRUE	11.2126	FALSE	FALSE		TRUE	2	Transcript only
9030-56	A1L188	CQ089	Uncharacterized protein C17orf89	NDUFAF8	ENSG00000224877	TRUE	8.71324	FALSE	FALSE		FALSE	1	Transcript only
9032-30	P08922	ROS1	Proto-oncogene tyrosine-protein kinase ROS	ROS1	ENSG00000047936	FALSE	4.63478	FALSE	FALSE		FALSE	0	Not expressed
9035-2	P50539	MXI1	MAX-interacting protein 1	MXI1	ENSG00000119950	TRUE	11.3118	FALSE	FALSE		TRUE	2	Transcript only
9037-1	Q9P2W9	STX18	Syntaxin-18	STX18	ENSG00000168818	TRUE	9.55692	FALSE	FALSE		TRUE	2	Transcript only
9038-12	O76095	JTB	Protein JTB	JTB	ENSG00000143543	TRUE	9.27867	FALSE	FALSE		TRUE	2	Transcript only
9039-47	Q5JTV8	TOIP1:Nuclear	Torsin-1A-interacting protein 1:Nuclear domain	TOR1AIP1	ENSG00000143337	TRUE	9.41177	TRUE	TRUE	0.975069	TRUE	3	Expressed, promoter-supported
9040-144	Q9UM22	EPDR1	Mammalian ependymin-related protein 1	EPDR1	ENSG00000086289	TRUE	6.42975	FALSE	FALSE		TRUE	2	Transcript only
9043-7	Q9UBB9	TFP11	Tuftelin-interacting protein 11	TFIP11	ENSG00000100109	TRUE	10.2154	TRUE	TRUE	0.786704	FALSE	2	Expressed, promoter-unconfirmed
9044-1	Q8WYK1	CNTP5	Contactin-associated protein-like 5	CNTNAP5	ENSG00000155052	TRUE	10.4785	FALSE	FALSE		TRUE	2	Transcript only
9045-3	O14975	S27A2	Very long-chain acyl-CoA synthetase	SLC27A2	ENSG00000140284	TRUE	6.11331	FALSE	FALSE		TRUE	2	Transcript only
9049-2	O15427	MOT4	Monocarboxylate transporter 4	SLC16A3	ENSG00000141526	TRUE	10.0345	TRUE	TRUE	0.908587	TRUE	3	Expressed, promoter-supported
9050-170	Q9BUV0	CA063	Arginine/serine-rich protein 1	RSRP1	ENSG00000117616	TRUE	11.1208	FALSE	FALSE		TRUE	2	Transcript only
9051-13	P24001	IL32	Interleukin-32	IL32	ENSG00000008517	TRUE	5.63999	FALSE	FALSE		FALSE	1	Transcript only
9053-16	P52943	CRIP2	Cysteine-rich protein 2	CRIP2	ENSG00000182809	TRUE	9.90714	TRUE	TRUE	0.99446	TRUE	3	Expressed, promoter-supported
9055-81	P0CAP1	MYZAP	Myocardial zonula adherens protein	POLR2M	ENSG00000255529	TRUE	10.0126	FALSE	FALSE		FALSE	1	Transcript only
9057-19	Q16186	ADRM1	Proteasomal ubiquitin receptor ADRM1	ADRM1	ENSG00000130706	TRUE	10.3906	TRUE	TRUE	0.947368	TRUE	3	Expressed, promoter-supported
9058-1	Q9BVV7	TIM21	Mitochondrial import inner membrane translocase subunit Tim21	TIMM21	ENSG00000075336	TRUE	9.21815	FALSE	FALSE		FALSE	1	Transcript only
9059-14	Q92565	RPGF5	Rap guanine nucleotide exchange factor 5	RAPGEF5	ENSG00000136237	TRUE	10.918	FALSE	FALSE		TRUE	2	Transcript only
9060-27	Q9UPX0	TUTLB	Protein turtle homolog B	IGSF9B	ENSG00000080854	TRUE	11.9014	FALSE	FALSE		TRUE	2	Transcript only
9061-3	O15013	ARHGA	Rho guanine nucleotide exchange factor 10	ARHGEF10	ENSG00000104728	TRUE	7.65917	FALSE	FALSE		TRUE	2	Transcript only
9064-12	Q9Y6U7	RN215:CD	RING finger protein 215:Cytoplasmic domain	RNF215	ENSG00000099999	TRUE	10.414	FALSE	FALSE		TRUE	2	Transcript only
9065-28	P40222	TXLNA	Alpha-taxilin	TXLNA	ENSG00000084652	TRUE	11.2398	TRUE	TRUE	0.808864	TRUE	3	Expressed, promoter-supported
9068-17	Q5VZ66	JKIP3	Janus kinase and microtubule-interacting protein 3	JAKMIP3	ENSG00000188385	TRUE	9.64745	FALSE	FALSE		TRUE	2	Transcript only
9070-1	Q0P5P2	CQ067	Uncharacterized protein C17orf67	C17orf67	ENSG00000214226	TRUE	7.12879	FALSE	FALSE		TRUE	2	Transcript only
9074-6	Q96IV6	CE004	Fatty acid hydroxylase domain-containing protein 2	FAXDC2	ENSG00000170271	TRUE	5.94248	FALSE	FALSE		TRUE	2	Transcript only
9075-121	Q9UPX6	K1024	UPF0258 protein KIAA1024	MINAR1	ENSG00000169330	TRUE	10.919	FALSE	FALSE		TRUE	2	Transcript only
9076-25	P01210	PENK	Proenkephalin-A	PENK	ENSG00000181195	TRUE	5.989	FALSE	FALSE		FALSE	1	Transcript only
9077-10	O60476	MA1A2	Mannosyl-oligosaccharide 1,2-alpha-mannosidase IB	MAN1A2	ENSG00000198162	TRUE	12.4121	FALSE	FALSE		TRUE	2	Transcript only
9078-207	Q13884	SNTB1	Beta-1-syntrophin	SNTB1	ENSG00000172164	TRUE	6.08128	FALSE	FALSE		TRUE	2	Transcript only
9081-39	Q99726	ZNT3	Zinc transporter 3	SLC30A3	ENSG00000115194	TRUE	5.62162	FALSE	FALSE		TRUE	2	Transcript only
9082-25	Q5TEA6	SE1L2	Protein sel-1 homolog 2	SEL1L2	ENSG00000101251	FALSE	4.98409	FALSE	FALSE		FALSE	0	Not expressed
9083-35	P78324	SHPS1	Tyrosine-protein phosphatase non-receptor type substrate 1	SIRPA	ENSG00000198053	TRUE	8.37247	FALSE	FALSE		FALSE	1	Transcript only
9086-95	O75556	Mammaglobin 2	Mammaglobin-B	SCGB2A1	ENSG00000124939	FALSE	4.61015	FALSE	FALSE		FALSE	0	Not expressed
9087-8	Q5JS37	NHLC3	NHL repeat-containing protein 3	NHLRC3	ENSG00000188811	TRUE	10.5015	FALSE	FALSE		TRUE	2	Transcript only
9089-77	Q8WXH2	JPH3	Junctophilin-3	JPH3	ENSG00000154118	TRUE	11.821	FALSE	FALSE		FALSE	1	Transcript only
9090-9	Q96C24	SYTL4:C2 1	Synaptotagmin-like protein 4:Ca2+-dependent membrane-targeting module 1	SYTL4	ENSG00000102362	TRUE	5.32637	FALSE	FALSE		TRUE	2	Transcript only
9092-33	O95841	ANGL1:N-term	Angiopoietin-related protein 1:N-term	ANGPTL1	ENSG00000116194	TRUE	5.2786	FALSE	FALSE		TRUE	2	Transcript only
9094-5	Q8WTT0	CLC4C	C-type lectin domain family 4 member C	CLEC4C	ENSG00000198178	FALSE	4.86195	FALSE	FALSE		FALSE	0	Not expressed
9095-5	Q15390	MTFR1	Mitochondrial fission regulator 1	MTFR1	ENSG00000066855	TRUE	9.12488	FALSE	FALSE		TRUE	2	Transcript only
9096-80	Q12912	LRMP	Lymphoid-restricted membrane protein	IRAG2	ENSG00000118308	FALSE	5.02975	FALSE	FALSE		FALSE	0	Not expressed
9097-5	Q6UXG2	K1324:CD	UPF0577 protein KIAA1324:Cytoplasmic domain	ELAPOR1	ENSG00000116299	TRUE	9.83442	FALSE	FALSE		TRUE	2	Transcript only
9099-19	O00445	SYT5	Synaptotagmin-5	SYT5	ENSG00000129990	TRUE	9.89952	FALSE	FALSE		TRUE	2	Transcript only
9100-32	Q6UWT4	CE046	Uncharacterized protein C5orf46	C5orf46	ENSG00000178776	FALSE	4.82691	FALSE	FALSE		FALSE	0	Not expressed
9102-28	Q5T4F4	ZFY27:CD region 2	Protrudin:Cytoplasmic domain, region 2, isoform 5	ZFYVE27	ENSG00000155256	TRUE	11.3309	FALSE	FALSE		TRUE	2	Transcript only
9106-87	Q5XG99	LYSM4	LysM and putative peptidoglycan-binding domain-containing protein 4	LYSMD4	ENSG00000183060	TRUE	10.4417	FALSE	FALSE		TRUE	2	Transcript only
9107-59	Q8N2F6	ARM10	Armadillo repeat-containing protein 10	ARMC10	ENSG00000170632	TRUE	9.89894	TRUE	TRUE	0.819945	FALSE	2	Expressed, promoter-unconfirmed
9110-2	Q9BSW7	SYT17	Synaptotagmin-17	SYT17	ENSG00000103528	TRUE	8.19366	FALSE	FALSE		TRUE	2	Transcript only
9111-40	Q96JJ6	JPH4	Junctophilin-4	JPH4	ENSG00000092051	TRUE	11.5322	FALSE	FALSE		TRUE	2	Transcript only
9114-84	Q5DID0	UROL1	Uromodulin-like 1	UMODL1	ENSG00000177398	FALSE	5.0641	FALSE	FALSE		TRUE	1	Not expressed
9115-78	O15204	ADEC1	ADAM DEC1	ADAMDEC1	ENSG00000134028	FALSE	4.62633	FALSE	FALSE		FALSE	0	Not expressed
9116-28	A8MVW5	HECA2:CD	HEPACAM family member 2:Isoform 1, Cytoplasmic domain	HEPACAM2	ENSG00000188175	FALSE	5.04755	FALSE	FALSE		FALSE	0	Not expressed
9117-4	Q9NZH8	IL-1F9	Interleukin-36 gamma	IL36G	ENSG00000136688	FALSE	4.82834	FALSE	FALSE		FALSE	0	Not expressed
9118-7	Q9BQI7	PSD2	PH and SEC7 domain-containing protein 2	PSD2	ENSG00000146005	TRUE	11.1767	FALSE	FALSE		TRUE	2	Transcript only
9121-28	Q10981	FUT2	Galactoside 2-alpha-L-fucosyltransferase 2	FUT2	ENSG00000176920	FALSE	4.69379	FALSE	FALSE		TRUE	1	Not expressed
9123-18	Q8N350	DOS	Protein Dos	CBARP	ENSG00000099625	TRUE	10.7835	FALSE	FALSE		FALSE	1	Transcript only
9125-23	P48740	MASP3:Sushi 1 and Sushi 2	Mannan-binding lectin serine protease 1:Sushi 1 and Sushi 2	MASP1	ENSG00000127241	TRUE	5.23749	FALSE	FALSE		TRUE	2	Transcript only
9126-171	Q86UY8	NT5D3	5'-nucleotidase domain-containing protein 3	NT5DC3	ENSG00000111696	TRUE	9.3757	TRUE	TRUE	0.501385	FALSE	2	Expressed, promoter-unconfirmed
9127-4	P58743	S26A5	Prestin	SLC26A5	ENSG00000170615	FALSE	4.68824	FALSE	FALSE		FALSE	0	Not expressed
9128-34	Q9NZU0	FLRT3:CD	Leucine-rich repeat transmembrane protein FLRT3:Cytoplasmic domain	FLRT3	ENSG00000125848	TRUE	10.5167	FALSE	FALSE		TRUE	2	Transcript only
9168-31	Q9Y258	Eotaxin-3	C-C motif chemokine 26	CCL26	ENSG00000006606	FALSE	4.65915	FALSE	FALSE		TRUE	1	Not expressed
9169-14	P55854	SUMO3	Small ubiquitin-related modifier 3	SUMO3	ENSG00000184900	TRUE	10.7811	FALSE	FALSE		TRUE	2	Transcript only
9170-24	Q16552	IL-17	Interleukin-17A	IL17A	ENSG00000112115	FALSE	4.6002	FALSE	FALSE		FALSE	0	Not expressed
9171-11	P50461	CSRP3	Cysteine and glycine-rich protein 3	CSRP3	ENSG00000129170	FALSE	4.62506	FALSE	FALSE		FALSE	0	Not expressed
9172-69	P22894	MMP-8	Neutrophil collagenase	MMP8	ENSG00000118113	FALSE	4.7118	FALSE	FALSE		FALSE	0	Not expressed
9173-21	P36871	PGM1	Phosphoglucomutase-1	PGM1	ENSG00000079739	TRUE	9.4053	TRUE	TRUE	1	FALSE	2	Expressed, promoter-unconfirmed
9175-48	O60469	DSCAM	Down syndrome cell adhesion molecule	DSCAM	ENSG00000171587	TRUE	10.2855	FALSE	FALSE		TRUE	2	Transcript only
9176-3	P15941	MUC1:region 2	Mucin-1:region 2	MUC1	ENSG00000185499	TRUE	6.6329	FALSE	FALSE		FALSE	1	Transcript only
9177-6	P58499	FAM3B	Protein FAM3B	FAM3B	ENSG00000183844	FALSE	4.84357	FALSE	FALSE		TRUE	1	Not expressed
9178-30	Q02297	NEUREGULIN-1	Neuregulin-1	NRG1	ENSG00000157168	TRUE	12.793	FALSE	FALSE		TRUE	2	Transcript only
9180-6	P38484	INGR2:ECD	Interferon gamma receptor 2:Extracellular domain	IFNGR2	ENSG00000159128	TRUE	10.2422	FALSE	FALSE		TRUE	2	Transcript only
9182-3	Q07954	sLRP1:ECD	Low-density lipoprotein receptor-related protein 1, soluble:Extracellular domain, LDL receptor class A domains 11-20	LRP1	ENSG00000123384	TRUE	14.1653	TRUE	TRUE	1	TRUE	3	Expressed, promoter-supported
9183-7	P17181	IFN-a/b R1	Interferon alpha/beta receptor 1	IFNAR1	ENSG00000142166	TRUE	10.9898	FALSE	FALSE		TRUE	2	Transcript only
9185-15	P04155	TFF1	Trefoil factor 1	TFF1	ENSG00000160182	FALSE	4.61083	FALSE	FALSE		FALSE	0	Not expressed
9187-2	P05114	HMGN1	Non-histone chromosomal protein HMG-14	HMGN1	ENSG00000205581	TRUE	12.8401	TRUE	TRUE	0.811634	FALSE	2	Expressed, promoter-unconfirmed
9188-119	Q07325	MIG	C-X-C motif chemokine 9	CXCL9	ENSG00000138755	FALSE	4.61234	FALSE	FALSE		FALSE	0	Not expressed
9190-7	P08962	CD63	CD63 antigen	CD63	ENSG00000135404	TRUE	11.1592	TRUE	TRUE	0.581717	FALSE	2	Expressed, promoter-unconfirmed
9191-8	Q03403	Trefoil factor 2	Trefoil factor 2	TFF2	ENSG00000160181	FALSE	4.60184	FALSE	FALSE		TRUE	1	Not expressed
9196-8	P47929	Galectin-7	Galectin-7	LGALS7	ENSG00000205076	FALSE	4.60879	FALSE	FALSE		FALSE	0	Not expressed
9197-4	O00182	LEG9	Galectin-9	LGALS9	ENSG00000168961	TRUE	6.1419	FALSE	FALSE		TRUE	2	Transcript only
9199-6	P60604	UB2G2	Ubiquitin-conjugating enzyme E2 G2	UBE2G2	ENSG00000184787	TRUE	11.4645	TRUE	TRUE	0.67036	FALSE	2	Expressed, promoter-unconfirmed
9201-13	P37802	Transgelin-2	Transgelin-2	TAGLN2	ENSG00000158710	TRUE	9.73833	TRUE	TRUE	1	TRUE	3	Expressed, promoter-supported
9202-309	P48047	ATPO	ATP synthase subunit O, mitochondrial	ATP5PO	ENSG00000241837	TRUE	10.8317	TRUE	TRUE	1	FALSE	2	Expressed, promoter-unconfirmed
9204-33	P01189	Corticotropin-lipotropin	Pro-opiomelanocortin	POMC	ENSG00000115138	FALSE	4.80491	FALSE	FALSE		TRUE	1	Not expressed
9207-60	O95825	QORL1	Quinone oxidoreductase-like protein 1	CRYZL1	ENSG00000205758	TRUE	10.7038	FALSE	FALSE		FALSE	1	Transcript only
9211-19	P36955	PEDF	Pigment epithelium-derived factor	SERPINF1	ENSG00000132386	TRUE	9.33468	FALSE	FALSE		TRUE	2	Transcript only
9212-22	Q9UBX1	CATF	Cathepsin F	CTSF	ENSG00000174080	TRUE	6.56331	FALSE	FALSE		TRUE	2	Transcript only
9213-24	O95954	FTCD	Formimidoyltransferase-cyclodeaminase	FTCD	ENSG00000160282	TRUE	7.58938	FALSE	FALSE		TRUE	2	Transcript only
9215-117	Q9UHP3	UBP25	Ubiquitin carboxyl-terminal hydrolase 25	USP25	ENSG00000155313	TRUE	11.3373	FALSE	FALSE		TRUE	2	Transcript only
9216-100	O15031	PLXB2	Plexin-B2	PLXNB2	ENSG00000196576	TRUE	12.2473	TRUE	TRUE	0.980609	TRUE	3	Expressed, promoter-supported
9218-7	P25445	Fas, soluble	Tumor necrosis factor receptor superfamily member 6	FAS	ENSG00000026103	TRUE	6.60682	FALSE	FALSE		TRUE	2	Transcript only
9219-70	Q9UMX5	NENF	Neudesin	NENF	ENSG00000117691	TRUE	8.32195	TRUE	FALSE	0.493075	FALSE	1	Transcript only
9220-7	P54753	EPHB3	Ephrin type-B receptor 3	EPHB3	ENSG00000182580	TRUE	11.2311	FALSE	FALSE		TRUE	2	Transcript only
9221-6	Q6GPH6	IPIL1	Inositol 1,4,5-trisphosphate receptor-interacting protein-like 1	ITPRIPL1	ENSG00000198885	TRUE	6.58388	FALSE	FALSE		TRUE	2	Transcript only
9223-11	P55145	ARMET	Mesencephalic astrocyte-derived neurotrophic factor	MANF	ENSG00000145050	TRUE	9.23039	TRUE	TRUE	0.99723	TRUE	3	Expressed, promoter-supported
9224-20	P16471	Prolactin Receptor	Prolactin receptor	PRLR	ENSG00000113494	TRUE	6.49461	FALSE	FALSE		TRUE	2	Transcript only
9226-6	Q71RG4	TMUB2	Transmembrane and ubiquitin-like domain-containing protein 2	TMUB2	ENSG00000168591	TRUE	10.1625	FALSE	FALSE		FALSE	1	Transcript only
9227-15	Q15116	PD-1	Programmed cell death protein 1	PDCD1	ENSG00000188389	FALSE	4.70868	FALSE	FALSE		FALSE	0	Not expressed
9229-9	P40313	CTRL	Chymotrypsin-like protease CTRL-1	CTRL	ENSG00000141086	TRUE	5.14094	FALSE	FALSE		TRUE	2	Transcript only
9231-23	Q9NX62	IMPA3	Inositol monophosphatase 3	BPNT2	ENSG00000104331	TRUE	11.6374	TRUE	FALSE	0.379501	TRUE	2	Transcript only
9232-1	Q8WZ75	ROBO4	Roundabout homolog 4	ROBO4	ENSG00000154133	FALSE	4.66375	FALSE	FALSE		FALSE	0	Not expressed
9233-71	P48307	TFPI -2	Tissue factor pathway inhibitor 2	TFPI2	ENSG00000105825	TRUE	6.2171	FALSE	FALSE		FALSE	1	Transcript only
9234-8	Q9GZX9	TWSG1	Twisted gastrulation protein homolog 1	TWSG1	ENSG00000128791	TRUE	9.31529	FALSE	FALSE		FALSE	1	Transcript only
9235-3	Q8IUK5	PXDC1	Plexin domain-containing protein 1	PLXDC1	ENSG00000161381	TRUE	7.2523	FALSE	FALSE		TRUE	2	Transcript only
9237-54	P11117	Lysosomal acid phosphatase	Lysosomal acid phosphatase	ACP2	ENSG00000134575	TRUE	10.1469	TRUE	TRUE	1	FALSE	2	Expressed, promoter-unconfirmed
9241-40	Q9P1W8	SIRPG	Signal-regulatory protein gamma	SIRPG	ENSG00000089012	FALSE	4.60768	FALSE	FALSE		FALSE	0	Not expressed
9242-11	P35070	BTC	Betacellulin	BTC	ENSG00000174808	FALSE	4.71188	FALSE	FALSE		TRUE	1	Not expressed
9243-10	Q8N1E2	LYG1	Lysozyme g-like protein 1	LYG1	ENSG00000144214	TRUE	6.52059	FALSE	FALSE		FALSE	1	Transcript only
9244-27	P50897	PPT1	Palmitoyl-protein thioesterase 1	PPT1	ENSG00000131238	TRUE	10.3931	TRUE	TRUE	0.99723	TRUE	3	Expressed, promoter-supported
9245-1	Q99706	KI2L4	Killer cell immunoglobulin-like receptor 2DL4	KIR2DL4	ENSG00000189013	FALSE	4.59925	FALSE	FALSE		FALSE	0	Not expressed
9248-36	Q969H8	CS010	Myeloid-derived growth factor	MYDGF	ENSG00000074842	TRUE	9.4509	TRUE	TRUE	0.916898	TRUE	3	Expressed, promoter-supported
9249-17	Q9P0T7	TMEM9:ECD	Transmembrane protein 9:Extracellular domain	TMEM9	ENSG00000116857	TRUE	11.36	FALSE	FALSE		TRUE	2	Transcript only
9250-87	P59665	HNP-1	Neutrophil defensin 1	DEFA1	ENSG00000206047	FALSE		FALSE	FALSE		FALSE	0	Not expressed
9251-28	Q9Y2E5	MA2B2	Epididymis-specific alpha-mannosidase	MAN2B2	ENSG00000013288	TRUE	9.30569	FALSE	FALSE		TRUE	2	Transcript only
9253-52	P16442	BGAT	Histo-blood group ABO system transferase	ABO	ENSG00000175164	TRUE	5.9687	FALSE	FALSE		FALSE	1	Transcript only
9254-18	P12319	FCERA	High affinity immunoglobulin epsilon receptor subunit alpha	FCER1A	ENSG00000179639	FALSE	4.60996	FALSE	FALSE		FALSE	0	Not expressed
9255-5	Q9P0M4	IL-17C	Interleukin-17C	IL17C	ENSG00000124391	FALSE	4.93249	FALSE	FALSE		FALSE	0	Not expressed
9256-78	Q15818	NPTX1	Neuronal pentraxin-1	NPTX1	ENSG00000171246	TRUE	10.5554	FALSE	FALSE		TRUE	2	Transcript only
9257-14	Q9BSH4	TACO1	Translational activator of cytochrome c oxidase 1	TACO1	ENSG00000136463	TRUE	8.6984	TRUE	TRUE	0.952909	TRUE	3	Expressed, promoter-supported
9259-35	O75509	DR6	Tumor necrosis factor receptor superfamily member 21	TNFRSF21	ENSG00000146072	TRUE	11.187	FALSE	FALSE		TRUE	2	Transcript only
9261-14	O15197	EphB6	Ephrin type-B receptor 6	EPHB6	ENSG00000106123	TRUE	10.1909	FALSE	FALSE		TRUE	2	Transcript only
9263-57	Q9HAT2	SIAE	Sialate O-acetylesterase	SIAE	ENSG00000110013	TRUE	8.94637	TRUE	FALSE	0.32687	FALSE	1	Transcript only
9264-11	P43234	CATO	Cathepsin O	CTSO	ENSG00000256043	TRUE	6.15578	FALSE	FALSE		TRUE	2	Transcript only
9265-10	P48060	GLIP1	Glioma pathogenesis-related protein 1	GLIPR1	ENSG00000139278	TRUE	6.4586	FALSE	FALSE		TRUE	2	Transcript only
9266-1	Q9NP99	sTREM-1	Triggering receptor expressed on myeloid cells 1	TREM1	ENSG00000124731	FALSE	4.69142	FALSE	FALSE		TRUE	1	Not expressed
9267-2	Q9UI42	CBPA4	Carboxypeptidase A4	CPA4	ENSG00000128510	TRUE	6.16316	FALSE	FALSE		TRUE	2	Transcript only
9269-7	P43251	Biotinidase	Biotinidase	BTD	ENSG00000169814	TRUE	9.31097	FALSE	FALSE		FALSE	1	Transcript only
9271-101	Q13586	STIM1:ECD	Stromal interaction molecule 1:Extracellular domain	STIM1	ENSG00000167323	TRUE	10.3422	FALSE	FALSE		TRUE	2	Transcript only
9275-2	O15389	Siglec-5	Sialic acid-binding Ig-like lectin 5	SIGLEC5	ENSG00000268500	FALSE	4.63386	FALSE	FALSE		FALSE	0	Not expressed
9276-7	P48052	CBPA2	Carboxypeptidase A2	CPA2	ENSG00000158516	TRUE	5.13264	FALSE	FALSE		FALSE	1	Transcript only
9277-16	Q06141	PAP1	Regenerating islet-derived protein 3-alpha	REG3A	ENSG00000172016	FALSE	4.59938	FALSE	FALSE		FALSE	0	Not expressed
9278-9	P48061	SDF-1	Stromal cell-derived factor 1	CXCL12	ENSG00000107562	TRUE	7.56433	FALSE	FALSE		TRUE	2	Transcript only
9279-7	Q5DX21	IGS11:ECD	Immunoglobulin superfamily member 11:Extracellular domain	IGSF11	ENSG00000144847	TRUE	6.40827	TRUE	FALSE	0.462604	TRUE	2	Transcript only
9282-12	P16562	CRIS2	Cysteine-rich secretory protein 2	CRISP2	ENSG00000124490	FALSE	4.60872	FALSE	FALSE		FALSE	0	Not expressed
9283-8	P16070	CD44	CD44 antigen	CD44	ENSG00000026508	TRUE	5.53855	FALSE	FALSE		FALSE	1	Transcript only
9284-25	Q6FHJ7	SFRP4	Secreted frizzled-related protein 4	SFRP4	ENSG00000106483	TRUE	7.14793	FALSE	FALSE		TRUE	2	Transcript only
9287-6	P35270	SPRE	Sepiapterin reductase	SPR	ENSG00000116096	TRUE	6.55692	TRUE	TRUE	0.889197	TRUE	3	Expressed, promoter-supported
9288-7	Q9Y680	FKBP7	Peptidyl-prolyl cis-trans isomerase FKBP7	FKBP7	ENSG00000079150	TRUE	9.46532	FALSE	FALSE		TRUE	2	Transcript only
9290-8	Q96TC7	RMD3	Regulator of microtubule dynamics protein 3	RMDN3	ENSG00000137824	TRUE	9.9239	TRUE	TRUE	0.980609	TRUE	3	Expressed, promoter-supported
9294-45	P55001	MFAP2	Microfibrillar-associated protein 2	MFAP2	ENSG00000117122	TRUE	9.33366	FALSE	FALSE		TRUE	2	Transcript only
9296-15	P23468	PTPRD	Receptor-type tyrosine-protein phosphatase delta	PTPRD	ENSG00000153707	TRUE	13.1693	FALSE	FALSE		TRUE	2	Transcript only
9297-12	Q7Z7M8	B3GN8	UDP-GlcNAc:betaGal beta-1,3-N-acetylglucosaminyltransferase 8	B3GNT8	ENSG00000177191	TRUE	6.02869	FALSE	FALSE		TRUE	2	Transcript only
9300-13	Q15223	nectin-1 gamma:ECD	Nectin-1, isoform gamma:Extracellular domain	NECTIN1	ENSG00000110400	TRUE	11.766	TRUE	TRUE	0.930748	TRUE	3	Expressed, promoter-supported
9302-90	Q8TAE8	G45IP	Growth arrest and DNA damage-inducible proteins-interacting protein 1	GADD45GIP1	ENSG00000179271	TRUE	9.65932	TRUE	TRUE	0.631579	TRUE	3	Expressed, promoter-supported
9303-9	O75144	B7-H2	ICOS ligand	ICOSLG	ENSG00000160223	FALSE	5.08143	FALSE	FALSE		FALSE	0	Not expressed
9305-89	P38484	INGR2:ECD	Interferon gamma receptor 2:Extracellular domain	IFNGR2	ENSG00000159128	TRUE	10.2422	FALSE	FALSE		TRUE	2	Transcript only
9306-7	Q96PH6	DB118	Beta-defensin 118	DEFB118	ENSG00000131068	FALSE	4.60002	FALSE	FALSE		FALSE	0	Not expressed
9310-2	P10966	CD8B	T-cell surface glycoprotein CD8 beta chain	CD8B	ENSG00000172116	TRUE	5.22334	FALSE	FALSE		FALSE	1	Transcript only
9312-8	P25311	AZGP1	Zinc-alpha-2-glycoprotein	AZGP1	ENSG00000160862	FALSE	4.98395	FALSE	FALSE		FALSE	0	Not expressed
9313-27	P23435	CBLN1	Cerebellin-1	CBLN1	ENSG00000102924	TRUE	8.60192	FALSE	FALSE		FALSE	1	Transcript only
9314-9	Q15238	PSG5	Pregnancy-specific beta-1-glycoprotein 5	PSG5	ENSG00000204941	FALSE	4.62027	FALSE	FALSE		FALSE	0	Not expressed
9315-16	Q969V5	MUL1:MIMD	Mitochondrial ubiquitin ligase activator of NFKB 1:Mitochindrial intermembrane domain	MUL1	ENSG00000090432	TRUE	9.74598	FALSE	FALSE		TRUE	2	Transcript only
9316-67	Q9HC57	WFDC1	WAP four-disulfide core domain protein 1	WFDC1	ENSG00000103175	TRUE	5.35902	FALSE	FALSE		TRUE	2	Transcript only
9317-4	Q8N386	LRC25:ECD	Leucine-rich repeat-containing protein 25:Extracellular domain	LRRC25	ENSG00000175489	FALSE	4.96969	FALSE	FALSE		TRUE	1	Not expressed
9319-59	Q7Z7H5	TMED4	Transmembrane emp24 domain-containing protein 4	TMED4	ENSG00000158604	TRUE	11.0917	FALSE	FALSE		TRUE	2	Transcript only
9321-400	P08949	NMB	Neuromedin-B	NMB	ENSG00000197696	TRUE	6.22277	FALSE	FALSE		TRUE	2	Transcript only
9322-15	Q15293	RCN1	Reticulocalbin-1	RCN1	ENSG00000049449	TRUE	10.3429	TRUE	TRUE	1	TRUE	3	Expressed, promoter-supported
9326-33	P19823	ITI heavy chain H2	Inter-alpha-trypsin inhibitor heavy chain H2	ITIH2	ENSG00000151655	FALSE	4.92175	FALSE	FALSE		FALSE	0	Not expressed
9327-3	Q8N2G4	LYPD1	Ly6/PLAUR domain-containing protein 1	LYPD1	ENSG00000150551	TRUE	9.9107	FALSE	FALSE		TRUE	2	Transcript only
9328-55	Q29980	MICB	MHC class I polypeptide-related sequence B	MICB	ENSG00000204516	TRUE	5.65119	FALSE	FALSE		TRUE	2	Transcript only
9329-28	Q86YW5	TRML1:ECD	Trem-like transcript 1 protein:Extracellular domain, Ig-like V-type domain	TREML1	ENSG00000161911	FALSE	4.60694	FALSE	FALSE		FALSE	0	Not expressed
9332-6	Q30KP8	DB136	Beta-defensin 136	DEFB136	ENSG00000205884	FALSE	4.6524	FALSE	FALSE		TRUE	1	Not expressed
9333-59	Q96DN0	ERP27	Endoplasmic reticulum resident protein 27	ERP27	ENSG00000139055	FALSE	4.87748	FALSE	FALSE		FALSE	0	Not expressed
9335-28	Q00887	PSG9	Pregnancy-specific beta-1-glycoprotein 9	PSG9	ENSG00000183668	FALSE	4.60652	FALSE	FALSE		FALSE	0	Not expressed
9337-43	P20366	TKN1	Protachykinin-1	TAC1	ENSG00000006128	TRUE	8.21389	FALSE	FALSE		TRUE	2	Transcript only
9339-204	P26885	FKBP2	Peptidyl-prolyl cis-trans isomerase FKBP2	FKBP2	ENSG00000173486	TRUE	6.15513	TRUE	TRUE	1	FALSE	2	Expressed, promoter-unconfirmed
9340-17	Q9NWM8	FKB14	Peptidyl-prolyl cis-trans isomerase FKBP14	FKBP14	ENSG00000106080	TRUE	9.00308	FALSE	FALSE		TRUE	2	Transcript only
9341-1	Q9GZP0	PDGFD	Platelet-derived growth factor D	PDGFD	ENSG00000170962	TRUE	6.43114	FALSE	FALSE		TRUE	2	Transcript only
9343-16	P14784	IL-2 sRb	Interleukin-2 receptor subunit beta	IL2RB	ENSG00000100385	FALSE	4.74949	FALSE	FALSE		TRUE	1	Not expressed
9345-436	Q8IUB5	WFD13	WAP four-disulfide core domain protein 13	WFDC13	ENSG00000168634	FALSE	4.62655	FALSE	FALSE		FALSE	0	Not expressed
9348-1	Q9NZP8	C1RL1	Complement C1r subcomponent-like protein	C1RL	ENSG00000139178	TRUE	8.66218	FALSE	FALSE		FALSE	1	Transcript only
9350-3	Q6MZW2	FSTL4	Follistatin-related protein 4	FSTL4	ENSG00000053108	TRUE	10.4105	FALSE	FALSE		TRUE	2	Transcript only
9352-86	Q6UW15	REG3G	Regenerating islet-derived protein 3-gamma	REG3G	ENSG00000143954	FALSE	4.65657	FALSE	FALSE		FALSE	0	Not expressed
9357-4	O75629	CREG1	Protein CREG1	CREG1	ENSG00000143162	TRUE	9.2148	TRUE	FALSE	0.371191	FALSE	1	Transcript only
9359-9	Q6UY11	EGFL9	Protein delta homolog 2	DLK2	ENSG00000171462	TRUE	7.87946	FALSE	FALSE		TRUE	2	Transcript only
9360-33	O43854	EDIL3	EGF-like repeat and discoidin I-like domain-containing protein 3	EDIL3	ENSG00000164176	TRUE	12.7885	TRUE	TRUE	1	TRUE	3	Expressed, promoter-supported
9361-7	Q9Y5I4	PCDC2	Protocadherin alpha-C2	PCDHAC2	ENSG00000243232	TRUE	8.92677	FALSE	FALSE		TRUE	2	Transcript only
9363-11	Q8WUE5	CX048	Cancer/testis antigen 55	CT55	ENSG00000169551	FALSE	4.94695	FALSE	FALSE		FALSE	0	Not expressed
9365-91	Q5T1H1	EYS	Protein eyes shut homolog	EYS	ENSG00000188107	TRUE	6.79291	FALSE	FALSE		TRUE	2	Transcript only
9366-54	Q9HBE5	IL-21 sR	Interleukin-21 receptor	IL21R	ENSG00000103522	FALSE	4.81152	FALSE	FALSE		TRUE	1	Not expressed
9368-64	Q9HBL6	LRTM1	Leucine-rich repeat and transmembrane domain-containing protein 1	LRTM1	ENSG00000144771	FALSE	4.81227	FALSE	FALSE		TRUE	1	Not expressed
9369-174	Q9HCJ2	NGL1	Leucine-rich repeat-containing protein 4C	LRRC4C	ENSG00000148948	TRUE	11.0164	FALSE	FALSE		TRUE	2	Transcript only
9370-69	Q92820	GGH	Gamma-glutamyl hydrolase	GGH	ENSG00000137563	TRUE	9.15457	TRUE	TRUE	1	TRUE	3	Expressed, promoter-supported
9372-157	O60487	MPZL2	Myelin protein zero-like protein 2	MPZL2	ENSG00000149573	FALSE	4.79984	FALSE	FALSE		FALSE	0	Not expressed
9374-24	Q16517	NNAT	Neuronatin	NNAT	ENSG00000053438	TRUE	9.09692	FALSE	FALSE		FALSE	1	Transcript only
9377-25	P21583	SCF	Kit ligand	KITLG	ENSG00000049130	TRUE	8.35661	FALSE	FALSE		FALSE	1	Transcript only
9378-6	Q8N539	FBCD1	Fibrinogen C domain-containing protein 1	FIBCD1	ENSG00000130720	TRUE	9.56736	FALSE	FALSE		TRUE	2	Transcript only
9379-248	Q96HG1	CX069	Small integral membrane protein 10	SMIM10	ENSG00000184785	TRUE	5.19885	FALSE	FALSE		TRUE	2	Transcript only
9380-2	Q9BX93	sPLA(2)-XIII	Group XIIB secretory phospholipase A2-like protein	PLA2G12B	ENSG00000138308	FALSE	4.79161	FALSE	FALSE		TRUE	1	Not expressed
9383-24	Q15782	CH3L2	Chitinase-3-like protein 2	CHI3L2	ENSG00000064886	FALSE	4.74253	FALSE	FALSE		FALSE	0	Not expressed
9384-17	P49913	Cathelicidin peptide	Cathelicidin antimicrobial peptide	CAMP	ENSG00000164047	FALSE	4.61856	FALSE	FALSE		FALSE	0	Not expressed
9385-4	P10253	GAA	Lysosomal alpha-glucosidase	GAA	ENSG00000171298	TRUE	11.5107	TRUE	TRUE	1	TRUE	3	Expressed, promoter-supported
9386-42	Q8N6N2	TTC9B	Tetratricopeptide repeat protein 9B	TTC9B	ENSG00000174521	TRUE	10.2579	FALSE	FALSE		TRUE	2	Transcript only
9388-18	Q96PE7	MCEE	Methylmalonyl-CoA epimerase, mitochondrial	MCEE	ENSG00000124370	TRUE	8.08025	FALSE	FALSE		TRUE	2	Transcript only
9391-60	Q9UHG2	PCSK1	ProSAAS	PCSK1N	ENSG00000102109	TRUE	11.5492	TRUE	TRUE	0.969529	TRUE	3	Expressed, promoter-supported
9392-43	Q9UM21	MGT4A	Alpha-1,3-mannosyl-glycoprotein 4-beta-N-acetylglucosaminyltransferase A	MGAT4A	ENSG00000071073	TRUE	11.4668	FALSE	FALSE		TRUE	2	Transcript only
9394-19	Q9Y646	Aminopeptidase	Carboxypeptidase Q	CPQ	ENSG00000104324	TRUE	6.09595	FALSE	FALSE		TRUE	2	Transcript only
9398-30	Q9UBC7	GALP	Galanin-like peptide	GALP	ENSG00000197487	TRUE	5.05775	FALSE	FALSE		TRUE	2	Transcript only
9400-40	P47929	Galectin-7	Galectin-7	LGALS7	ENSG00000205076	FALSE	4.60879	FALSE	FALSE		FALSE	0	Not expressed
9401-57	Q86V40	CB089	Metalloprotease TIKI1	TRABD2A	ENSG00000186854	TRUE	5.62568	FALSE	FALSE		TRUE	2	Transcript only
9402-18	Q8N8Z6	DCBD1	Discoidin, CUB and LCCL domain-containing protein 1	DCBLD1	ENSG00000164465	TRUE	9.10053	FALSE	FALSE		TRUE	2	Transcript only
9409-11	Q15661	TRYB1	Tryptase beta-1	TPSAB1	ENSG00000172236	FALSE	4.61753	FALSE	FALSE		TRUE	1	Not expressed
9412-52	Q13705	Activin RIIB	Activin receptor type-2B	ACVR2B	ENSG00000114739	TRUE	13.842	FALSE	FALSE		FALSE	1	Transcript only
9416-77	P14384	CBPM	Carboxypeptidase M	CPM	ENSG00000135678	TRUE	5.448	FALSE	FALSE		TRUE	2	Transcript only
9426-73	Q02363	ID2	DNA-binding protein inhibitor ID-2	ID2	ENSG00000115738	TRUE	9.56462	FALSE	FALSE		FALSE	1	Transcript only
9436-2	P41134	ID-1	DNA-binding protein inhibitor ID-1	ID1	ENSG00000125968	TRUE	7.6134	FALSE	FALSE		TRUE	2	Transcript only
9443-137	P43235	cathepsin K	Cathepsin K	CTSK	ENSG00000143387	TRUE	8.85402	FALSE	FALSE		TRUE	2	Transcript only
9444-70	Q14129	DGCR6	Protein DGCR6	DGCR6	ENSG00000183628	TRUE	9.06331	FALSE	FALSE		FALSE	1	Transcript only
9445-44	Q8NEA5	CS018	Uncharacterized protein C19orf18	C19orf18	ENSG00000177025	TRUE	5.76091	FALSE	FALSE		FALSE	1	Transcript only
9449-150	P04003	C4b-binding protein alpha chain	C4b-binding protein alpha chain	C4BPA	ENSG00000123838	FALSE	4.7153	FALSE	FALSE		FALSE	0	Not expressed
9450-18	O14519	CDKA1	Cyclin-dependent kinase 2-associated protein 1	CDK2AP1	ENSG00000111328	TRUE	10.3524	TRUE	TRUE	0.963989	TRUE	3	Expressed, promoter-supported
9451-20	P07911	Uromodulin	Uromodulin	UMOD	ENSG00000169344	FALSE	4.60804	FALSE	FALSE		FALSE	0	Not expressed
9453-12	P49765	VEGF-B	Vascular endothelial growth factor B	VEGFB	ENSG00000173511	TRUE	10.0121	FALSE	FALSE		FALSE	1	Transcript only
9456-34	Q969J5	IL-22BP	Interleukin-22 receptor subunit alpha-2	IL22RA2	ENSG00000164485	FALSE	4.61608	FALSE	FALSE		FALSE	0	Not expressed
9457-3	P51636	CAV2	Caveolin-2	CAV2	ENSG00000105971	TRUE	7.08218	FALSE	FALSE		FALSE	1	Transcript only
9459-7	P25445	Fas, soluble	Tumor necrosis factor receptor superfamily member 6	FAS	ENSG00000026103	TRUE	6.60682	FALSE	FALSE		TRUE	2	Transcript only
9461-2	Q14773	ICAM4	Intercellular adhesion molecule 4	ICAM4	ENSG00000105371	FALSE	4.73554	FALSE	FALSE		FALSE	0	Not expressed
9468-8	Q12907	Lectin, mannose-binding 2	Vesicular integral-membrane protein VIP36	LMAN2	ENSG00000169223	TRUE	10.1342	TRUE	TRUE	1	TRUE	3	Expressed, promoter-supported
9470-15	Q5JXM2	MET24	Methyltransferase-like protein 24	METTL24	ENSG00000053328	TRUE	6.04573	FALSE	FALSE		TRUE	2	Transcript only
9474-22	P07307	ASGR2	Asialoglycoprotein receptor 2	ASGR2	ENSG00000161944	FALSE	4.72309	FALSE	FALSE		FALSE	0	Not expressed
9475-22	O75715	GPX5	Epididymal secretory glutathione peroxidase	GPX5	ENSG00000224586	FALSE	4.63535	FALSE	FALSE		FALSE	0	Not expressed
9478-69	Q14558	KPRA	Phosphoribosyl pyrophosphate synthase-associated protein 1	PRPSAP1	ENSG00000161542	TRUE	10.7857	TRUE	TRUE	0.955679	TRUE	3	Expressed, promoter-supported
9482-110	Q9BW91	NUDT9	ADP-ribose pyrophosphatase, mitochondrial	NUDT9	ENSG00000170502	TRUE	9.15937	FALSE	FALSE		TRUE	2	Transcript only
9484-75	Q14126	Desmoglein-2	Desmoglein-2	DSG2	ENSG00000046604	TRUE	8.62652	FALSE	FALSE		TRUE	2	Transcript only
9486-13	Q8N687	DB125	Beta-defensin 125	DEFB125	ENSG00000178591	FALSE	4.65335	FALSE	FALSE		FALSE	0	Not expressed
9487-60	P01286	Growth hormone-releasing factor	Somatoliberin	GHRH	ENSG00000118702	FALSE	4.71742	FALSE	FALSE		TRUE	1	Not expressed
9490-3	Q8N8J7	CD032	Uncharacterized protein C4orf32	FAM241A	ENSG00000174749	TRUE	6.90479	FALSE	FALSE		TRUE	2	Transcript only
9495-10	Q6UXB2	VCC1	C-X-C motif chemokine 17	CXCL17	ENSG00000189377	FALSE	4.71687	FALSE	FALSE		FALSE	0	Not expressed
9503-1	Q5H8A3	NMS	Neuromedin-S	NMS	ENSG00000204640	FALSE	4.62173	FALSE	FALSE		FALSE	0	Not expressed
9504-19	P51159	RB27A	Ras-related protein Rab-27A	RAB27A	ENSG00000069974	TRUE	7.46615	FALSE	FALSE		TRUE	2	Transcript only
9506-10	O14791	Apo L1	Apolipoprotein L1	APOL1	ENSG00000100342	TRUE	4.99234	FALSE	FALSE		FALSE	1	Transcript only
9507-55	Q14512	FGFP1	Fibroblast growth factor-binding protein 1	FGFBP1	ENSG00000137440	FALSE	4.60547	FALSE	FALSE		TRUE	1	Not expressed
9509-4	Q9NVV0	TM38B	Trimeric intracellular cation channel type B	TMEM38B	ENSG00000095209	TRUE	8.67296	FALSE	FALSE		TRUE	2	Transcript only
9511-61	O95156	NXPH2	Neurexophilin-2	NXPH2	ENSG00000144227	TRUE	5.41284	FALSE	FALSE		TRUE	2	Transcript only
9513-9	Q9HCT0	FGF22	Fibroblast growth factor 22	FGF22	ENSG00000070388	TRUE	5.65771	FALSE	FALSE		TRUE	2	Transcript only
9514-46	O75071	K0494:C-term	EF-hand calcium-binding domain-containing protein 14:C-term	EFCAB14	ENSG00000159658	TRUE	10.2837	FALSE	FALSE		TRUE	2	Transcript only
9518-95	Q53H76	PLA1A	Phospholipase A1 member A	PLA1A	ENSG00000144837	FALSE	4.86645	FALSE	FALSE		TRUE	1	Not expressed
9522-3	O95831	AIF	Apoptosis-inducing factor 1, mitochondrial	AIFM1	ENSG00000156709	TRUE	9.42195	TRUE	TRUE	1	TRUE	3	Expressed, promoter-supported
9523-34	Q9NQX7	ITM2C:C-term	Integral membrane protein 2C:C-term	ITM2C	ENSG00000135916	TRUE	10.5501	TRUE	FALSE	0.315789	TRUE	2	Transcript only
9524-46	Q6ZUB0	S31D4	Putative spermatogenesis-associated protein 31D4	SPATA31D4	ENSG00000189357	FALSE	4.59845	FALSE	FALSE		FALSE	0	Not expressed
9525-1	Q13308	PTK7	Inactive tyrosine-protein kinase 7	PTK7	ENSG00000112655	TRUE	11.0295	TRUE	TRUE	0.891967	TRUE	3	Expressed, promoter-supported
9526-3	A2RUU4	COLL1	Colipase-like protein 1	CLPSL1	ENSG00000204140	FALSE	4.84428	FALSE	FALSE		TRUE	1	Not expressed
9531-24	O00453	LST1	Leukocyte-specific transcript 1 protein	LST1	ENSG00000204482	TRUE	5.59874	FALSE	FALSE		TRUE	2	Transcript only
9532-5	Q9NX94	WBP1L	WW domain binding protein 1-like	WBP1L	ENSG00000166272	TRUE	10.4943	FALSE	FALSE		TRUE	2	Transcript only
9536-16	Q14507	EP3A	Epididymal secretory protein E3-alpha	EDDM3A	ENSG00000181562	FALSE	4.60209	FALSE	FALSE		FALSE	0	Not expressed
9541-15	Q9Y5Z6	B3GT1	Beta-1,3-galactosyltransferase 1	B3GALT1	ENSG00000172318	TRUE	8.97248	FALSE	FALSE		TRUE	2	Transcript only
9543-131	Q96MW5	COG8	Conserved oligomeric Golgi complex subunit 8	COG8	ENSG00000213380	TRUE	10.0904	FALSE	FALSE		FALSE	1	Transcript only
9545-156	P49863	Granzyme K	Granzyme K	GZMK	ENSG00000113088	FALSE	4.61667	FALSE	FALSE		FALSE	0	Not expressed
9547-29	Q96A84	EMID1	EMI domain-containing protein 1	EMID1	ENSG00000186998	TRUE	9.63988	FALSE	FALSE		TRUE	2	Transcript only
9550-153	Q96AE7	TTC17:TPR2	Tetratricopeptide repeat protein 17:Tetratricopeptide repeat 2	TTC17	ENSG00000052841	TRUE	12.2803	FALSE	FALSE		TRUE	2	Transcript only
9557-5	Q9H8J5	MANS1	MANSC domain-containing protein 1	MANSC1	ENSG00000111261	TRUE	8.32874	FALSE	FALSE		TRUE	2	Transcript only
9561-21	P13611	CSPG2	Versican core protein	VCAN	ENSG00000038427	TRUE	12.1712	TRUE	TRUE	0.952909	TRUE	3	Expressed, promoter-supported
9565-6	Q96IZ0	PAWR	PRKC apoptosis WT1 regulator protein	PAWR	ENSG00000177425	TRUE	10.1997	FALSE	FALSE		FALSE	1	Transcript only
9568-289	Q8WWV6	FCAMR	High affinity immunoglobulin alpha and immunoglobulin mu Fc receptor	FCAMR	ENSG00000162897	FALSE	4.65916	FALSE	FALSE		FALSE	0	Not expressed
9569-14	Q6AZY7	SCAR3:region 1	Scavenger receptor class A member 3:region 1	SCARA3	ENSG00000168077	TRUE	7.1342	FALSE	FALSE		TRUE	2	Transcript only
9573-108	Q6PKC3	TXD11:C-term	Thioredoxin domain-containing protein 11:C-term	TXNDC11	ENSG00000153066	TRUE	9.09225	FALSE	FALSE		TRUE	2	Transcript only
9574-11	O00499	BIN1	Myc box-dependent-interacting protein 1	BIN1	ENSG00000136717	TRUE	12.9647	TRUE	TRUE	0.98615	TRUE	3	Expressed, promoter-supported
9576-58	P50219	MNX1	Motor neuron and pancreas homeobox protein 1	MNX1	ENSG00000130675	TRUE	7.10946	FALSE	FALSE		TRUE	2	Transcript only
9577-26	Q8N9I0	SYT2	Synaptotagmin-2	SYT2	ENSG00000143858	TRUE	10.5714	TRUE	FALSE	0.229917	TRUE	2	Transcript only
9578-263	A6NHS7	MANS4	MANSC domain-containing protein 4	MANSC4	ENSG00000205693	TRUE	5.46004	FALSE	FALSE		TRUE	2	Transcript only
9579-59	Q9BZD6	TMG4	Transmembrane gamma-carboxyglutamic acid protein 4	PRRG4	ENSG00000135378	FALSE	4.93208	FALSE	FALSE		FALSE	0	Not expressed
9580-5	Q13753	Laminin gamma-2	Laminin subunit gamma-2	LAMC2	ENSG00000058085	TRUE	5.29485	FALSE	FALSE		TRUE	2	Transcript only
9581-4	O94906	PRP6:region 2	Pre-mRNA-processing factor 6:region 2	PRPF6	ENSG00000101161	TRUE	11.919	TRUE	TRUE	1	FALSE	2	Expressed, promoter-unconfirmed
9582-93	Q6UWL2	SUSD1	Sushi domain-containing protein 1	SUSD1	ENSG00000106868	TRUE	9.07293	FALSE	FALSE		TRUE	2	Transcript only
9583-17	Q9Y225	RNF24	RING finger protein 24	RNF24	ENSG00000101236	TRUE	11.4504	FALSE	FALSE		TRUE	2	Transcript only
9585-80	Q9H6B4	ACAM:CD	CXADR-like membrane protein:Cytoplasmic domain	CLMP	ENSG00000166250	TRUE	9.2652	FALSE	FALSE		TRUE	2	Transcript only
9590-10	O14548	COX7R	Cytochrome c oxidase subunit 7A-related protein, mitochondrial	COX7A2L	ENSG00000115944	TRUE	11.4461	TRUE	TRUE	0.775623	TRUE	3	Expressed, promoter-supported
9594-30	Q8TAD4	ZNT5	Zinc transporter 5	SLC30A5	ENSG00000145740	TRUE	10.3966	FALSE	FALSE		TRUE	2	Transcript only
9595-11	O60909	B4GT2	Beta-1,4-galactosyltransferase 2	B4GALT2	ENSG00000117411	TRUE	11.0405	FALSE	FALSE		TRUE	2	Transcript only
9598-23	Q96PZ7	CSMD1	CUB and sushi domain-containing protein 1	CSMD1	ENSG00000183117	TRUE	10.0365	FALSE	FALSE		TRUE	2	Transcript only
9599-6	Q8IYJ0	PIANP	PILR alpha-associated neural protein	PIANP	ENSG00000139200	TRUE	8.4003	FALSE	FALSE		TRUE	2	Transcript only
9600-55	Q9UPZ6	THS7A:TSP type-1 domain 17	Thrombospondin type-1 domain-containing protein 7A:Thrombospondin type-1 domain 17	THSD7A	ENSG00000005108	TRUE	11.7283	FALSE	FALSE		TRUE	2	Transcript only
9603-9	Q8N6P7	IL22RA1	Interleukin-22 receptor subunit alpha-1	IL22RA1	ENSG00000142677	FALSE	4.75855	FALSE	FALSE		FALSE	0	Not expressed
9604-14	P55287	Cadherin-11:ECD	Cadherin-11:Extracellular domain	CDH11	ENSG00000140937	TRUE	11.721	FALSE	FALSE		TRUE	2	Transcript only
9606-4	Q5VU65	P210L	Nuclear pore membrane glycoprotein 210-like	NUP210L	ENSG00000143552	TRUE	5.23672	FALSE	FALSE		FALSE	1	Transcript only
9607-39	Q6MZM9	CD040	Proline-rich protein 27	PRR27	ENSG00000187533	FALSE	4.64378	FALSE	FALSE		FALSE	0	Not expressed
9609-25	Q9NSD4	ZN275	Zinc finger protein 275	ZNF275	ENSG00000063587	TRUE	9.901	FALSE	FALSE		TRUE	2	Transcript only
9627-15	Q6UXI7	VITRN	Vitrin	VIT	ENSG00000205221	FALSE	4.62624	FALSE	FALSE		FALSE	0	Not expressed
9638-2	Q495A1	TIGIT	T-cell immunoreceptor with Ig and ITIM domains	TIGIT	ENSG00000181847	FALSE	5.04297	FALSE	FALSE		TRUE	1	Not expressed
9713-67	Q15198	PGFRL	Platelet-derived growth factor receptor-like protein	PDGFRL	ENSG00000104213	TRUE	5.52113	FALSE	FALSE		TRUE	2	Transcript only
9715-15	O75054	IGSF3	Immunoglobulin superfamily member 3	IGSF3	ENSG00000143061	TRUE	12.033	TRUE	TRUE	0.947368	TRUE	3	Expressed, promoter-supported
9719-145	P51512	MMP-16	Matrix metalloproteinase-16	MMP16	ENSG00000156103	TRUE	11.7249	FALSE	FALSE		FALSE	1	Transcript only
9723-105	Q9H8L6	EMILIN-3	Multimerin-2	MMRN2	ENSG00000173269	TRUE	8.45371	FALSE	FALSE		TRUE	2	Transcript only
9728-4	Q9NPC3	CIP1	E3 ubiquitin-protein ligase CCNB1IP1	CCNB1IP1	ENSG00000100814	TRUE	10.9779	FALSE	FALSE		TRUE	2	Transcript only
9730-22	Q8N2G8	GHDC	GH3 domain-containing protein	GHDC	ENSG00000167925	TRUE	8.14641	FALSE	FALSE		TRUE	2	Transcript only
9735-44	P40200	TACT	T-cell surface protein tactile	CD96	ENSG00000153283	FALSE	4.79276	FALSE	FALSE		TRUE	1	Not expressed
9738-7	Q96CS3	FAF2	FAS-associated factor 2	FAF2	ENSG00000113194	TRUE	11.2097	TRUE	TRUE	0.99723	FALSE	2	Expressed, promoter-unconfirmed
9739-4	P43246	MSH2	DNA mismatch repair protein Msh2	MSH2	ENSG00000095002	TRUE	11.5767	TRUE	TRUE	1	TRUE	3	Expressed, promoter-supported
9742-59	Q13838	BAT1	Spliceosome RNA helicase DDX39B	DDX39B	ENSG00000198563	TRUE	11.7163	TRUE	TRUE	1	FALSE	2	Expressed, promoter-unconfirmed
9744-139	Q8WW22	DNJA4	DnaJ homolog subfamily A member 4	DNAJA4	ENSG00000140403	TRUE	6.45552	FALSE	FALSE		FALSE	1	Transcript only
9745-20	O60573	IF4E2	Eukaryotic translation initiation factor 4E type 2	EIF4E2	ENSG00000135930	TRUE	11.0454	TRUE	FALSE	0.465374	FALSE	1	Transcript only
9747-48	P27448	MARK3	MAP/microtubule affinity-regulating kinase 3	MARK3	ENSG00000075413	TRUE	12.0425	TRUE	TRUE	0.864266	TRUE	3	Expressed, promoter-supported
9748-31	P21266	GSTM3-3	Glutathione S-transferase Mu 3	GSTM3	ENSG00000134202	TRUE	10.5931	TRUE	TRUE	1	TRUE	3	Expressed, promoter-supported
9749-190	P13796	L-plastin	Plastin-2	LCP1	ENSG00000136167	TRUE	5.11903	FALSE	FALSE		TRUE	2	Transcript only
9750-7	P26447	S100A4	Protein S100-A4	S100A4	ENSG00000196154	TRUE	5.42427	FALSE	FALSE		FALSE	1	Transcript only
9751-72	P67809	NSEP1	Nuclease-sensitive element-binding protein 1	YBX1	ENSG00000065978	TRUE	13.9777	TRUE	TRUE	1	FALSE	2	Expressed, promoter-unconfirmed
9753-17	P15311	Ezrin	Ezrin	EZR	ENSG00000092820	TRUE	9.42012	TRUE	TRUE	0.99169	FALSE	2	Expressed, promoter-unconfirmed
9754-33	P16083	Quinone reductase 2	Ribosyldihydronicotinamide dehydrogenase [quinone]	NQO2	ENSG00000124588	TRUE	9.11484	TRUE	FALSE	0.462604	FALSE	1	Transcript only
9755-19	Q9UJU6	DBNL	Drebrin-like protein	DBNL	ENSG00000136279	TRUE	11.8304	TRUE	TRUE	1	TRUE	3	Expressed, promoter-supported
9756-6	Q01995	TAGL	Transgelin	TAGLN	ENSG00000149591	TRUE	9.42046	TRUE	TRUE	0.722992	FALSE	2	Expressed, promoter-unconfirmed
9757-29	Q8N8S7	ENAH	Protein enabled homolog	ENAH	ENSG00000154380	TRUE	13.2822	TRUE	TRUE	1	TRUE	3	Expressed, promoter-supported
9758-17	P62701	RS4X	40S ribosomal protein S4, X isoform	RPS4X	ENSG00000198034	TRUE	13.8523	TRUE	TRUE	1	TRUE	3	Expressed, promoter-supported
9759-13	P14902	INDO	Indoleamine 2,3-dioxygenase 1	IDO1	ENSG00000131203	FALSE	4.82248	FALSE	FALSE		FALSE	0	Not expressed
9760-13	P45984	JNK2	Mitogen-activated protein kinase 9	MAPK9	ENSG00000050748	TRUE	11.5737	FALSE	FALSE		FALSE	1	Transcript only
9761-89	P00338	LDHA	L-lactate dehydrogenase A chain	LDHA	ENSG00000134333	TRUE	11.9253	TRUE	TRUE	1	TRUE	3	Expressed, promoter-supported
9762-14	P50552	VASP	Vasodilator-stimulated phosphoprotein	VASP	ENSG00000125753	TRUE	9.40248	TRUE	TRUE	0.927978	TRUE	3	Expressed, promoter-supported
9764-79	P52597	HNRPF	Heterogeneous nuclear ribonucleoprotein F	HNRNPF	ENSG00000169813	TRUE	11.3407	TRUE	TRUE	1	TRUE	3	Expressed, promoter-supported
9765-4	Q9NXR1	NDE1	Nuclear distribution protein nudE homolog 1	NDE1	ENSG00000072864	TRUE	7.41251	FALSE	FALSE		TRUE	2	Transcript only
9767-22	Q0D2K3	RIPP1	Protein ripply1	RIPPLY1	ENSG00000147223	FALSE	4.87317	FALSE	FALSE		TRUE	1	Not expressed
9768-5	Q13651	IL-10 Ra:CD	Interleukin-10 receptor subunit alpha:Cytoplasmic domain	IL10RA	ENSG00000110324	TRUE	8.19749	FALSE	FALSE		TRUE	2	Transcript only
9769-48	Q8NFT8	DNER:ECD	Delta and Notch-like epidermal growth factor-related receptor:Extracellular domain	DNER	ENSG00000187957	TRUE	12.4396	FALSE	FALSE		TRUE	2	Transcript only
9772-153	Q8NFZ4	NLGN2:ECD	Neuroligin-2:Extracellular domain	NLGN2	ENSG00000169992	TRUE	11.827	TRUE	TRUE	0.819945	FALSE	2	Expressed, promoter-unconfirmed
9773-15	Q8NC42	RN149	E3 ubiquitin-protein ligase RNF149	RNF149	ENSG00000163162	TRUE	10.2542	FALSE	FALSE		FALSE	1	Transcript only
9774-59	Q9ULK6	RN150	RING finger protein 150	RNF150	ENSG00000170153	TRUE	11.7343	FALSE	FALSE		TRUE	2	Transcript only
9778-45	Q4KMG9	TM52B	Transmembrane protein 52B	TMEM52B	ENSG00000165685	FALSE	4.61816	FALSE	FALSE		FALSE	0	Not expressed
9779-63	Q9BSE4	HERP2	Homocysteine-responsive endoplasmic reticulum-resident ubiquitin-like domain member 2 protein	HERPUD2	ENSG00000122557	TRUE	10.1561	FALSE	FALSE		FALSE	1	Transcript only
9783-75	Q9NVH1	DJC11	DnaJ homolog subfamily C member 11	DNAJC11	ENSG00000007923	TRUE	10.5946	TRUE	TRUE	1	TRUE	3	Expressed, promoter-supported
9786-310	P46695	IEX1	Radiation-inducible immediate-early gene IEX-1	IER3	ENSG00000137331	TRUE	8.5633	FALSE	FALSE		FALSE	1	Transcript only
9787-23	Q5KU26	COLEC12	Collectin-12	COLEC12	ENSG00000158270	TRUE	9.05556	FALSE	FALSE		TRUE	2	Transcript only
9789-52	Q8WXH0	Nesprin-2	Nesprin-2	SYNE2	ENSG00000054654	TRUE	11.8541	TRUE	TRUE	0.803324	TRUE	3	Expressed, promoter-supported
9790-28	Q8IWQ3	BR serine/threonine kinase 2	Serine/threonine-protein kinase BRSK2	BRSK2	ENSG00000174672	TRUE	11.9986	FALSE	FALSE		TRUE	2	Transcript only
9793-145	Q8TDY8	IGDC4	Immunoglobulin superfamily DCC subclass member 4	IGDCC4	ENSG00000103742	TRUE	10.3526	FALSE	FALSE		TRUE	2	Transcript only
9794-17	Q96D53	ADCK4	AarF domain-containing protein kinase 4	COQ8B	ENSG00000123815	TRUE	10.2838	FALSE	FALSE		TRUE	2	Transcript only
9795-9	O75503	CLN5:CD	Ceroid-lipofuscinosis neuronal protein 5:Cytoplasmic domain	CLN5	ENSG00000102805	TRUE	9.27142	FALSE	FALSE		TRUE	2	Transcript only
9796-4	P19835	CEL	Bile salt-activated lipase	CEL	ENSG00000170835	TRUE	7.12954	FALSE	FALSE		TRUE	2	Transcript only
9800-20	O95169	NDUB8	NADH dehydrogenase [ubiquinone] 1 beta subcomplex subunit 8, mitochondrial	NDUFB8	ENSG00000166136	TRUE	10.2369	TRUE	TRUE	0.99723	FALSE	2	Expressed, promoter-unconfirmed
9802-27	Q96AD5	PLPL2	Patatin-like phospholipase domain-containing protein 2	PNPLA2	ENSG00000177666	TRUE	9.19295	FALSE	FALSE		TRUE	2	Transcript only
9805-51	Q9NPR2	SEM4B	Semaphorin-4B	SEMA4B	ENSG00000185033	TRUE	10.0004	FALSE	FALSE		TRUE	2	Transcript only
9808-41	Q9UPQ9	TNR6B	Trinucleotide repeat-containing gene 6B protein	TNRC6B	ENSG00000100354	TRUE	13.1714	FALSE	FALSE		TRUE	2	Transcript only
9815-5	Q07960	RHG01:CRAL-TRIO	Rho GTPase-activating protein 1:Cellular retinaldehyde-TRIO domain	ARHGAP1	ENSG00000175220	TRUE	9.82231	TRUE	TRUE	0.99446	TRUE	3	Expressed, promoter-supported
9816-37	Q96CN7	ISOC1	Isochorismatase domain-containing protein 1	ISOC1	ENSG00000066583	TRUE	8.58563	TRUE	TRUE	0.99169	TRUE	3	Expressed, promoter-supported
9819-110	Q07820	Mcl-1	Induced myeloid leukemia cell differentiation protein Mcl-1	MCL1	ENSG00000143384	TRUE	12.7105	FALSE	FALSE		FALSE	1	Transcript only
9823-2	P00374	DYR	Dihydrofolate reductase	DHFR	ENSG00000228716	TRUE	9.392	TRUE	FALSE	0.313019	TRUE	2	Transcript only
9826-135	P49789	Fragile histidine triad protein	Bis(5'-adenosyl)-triphosphatase	FHIT	ENSG00000189283	TRUE	6.33702	FALSE	FALSE		TRUE	2	Transcript only
9828-86	P07864	LDHC	L-lactate dehydrogenase C chain	LDHC	ENSG00000166796	FALSE	4.86547	FALSE	FALSE		FALSE	0	Not expressed
9829-91	Q06520	SULT 2A1	Bile salt sulfotransferase	SULT2A1	ENSG00000105398	FALSE	4.60315	FALSE	FALSE		FALSE	0	Not expressed
9830-109	Q9UKW4	VAV3	Guanine nucleotide exchange factor VAV3	VAV3	ENSG00000134215	TRUE	10.4571	FALSE	FALSE		TRUE	2	Transcript only
9831-12	Q9UN86	G3BP2	Ras GTPase-activating protein-binding protein 2	G3BP2	ENSG00000138757	TRUE	13.7439	TRUE	TRUE	1	TRUE	3	Expressed, promoter-supported
9832-33	Q93099	HGD	Homogentisate 1,2-dioxygenase	HGD	ENSG00000113924	FALSE	5.00844	FALSE	FALSE		FALSE	0	Not expressed
9834-62	P00325	ADH1B	Alcohol dehydrogenase 1B	ADH1B	ENSG00000196616	FALSE	4.70652	FALSE	FALSE		FALSE	0	Not expressed
9835-16	P47895	AL1A3	Aldehyde dehydrogenase family 1 member A3	ALDH1A3	ENSG00000184254	TRUE	5.68367	FALSE	FALSE		TRUE	2	Transcript only
9836-20	P27707	DCK	Deoxycytidine kinase	DCK	ENSG00000156136	TRUE	10.146	FALSE	FALSE		TRUE	2	Transcript only
9837-60	P15559	NAD(P)H dehydrogenase	NAD(P)H dehydrogenase [quinone] 1	NQO1	ENSG00000181019	TRUE	6.5923	FALSE	FALSE		FALSE	1	Transcript only
9838-4	Q15797	SMAD1	Mothers against decapentaplegic homolog 1	SMAD1	ENSG00000170365	TRUE	10.5834	FALSE	FALSE		TRUE	2	Transcript only
9839-148	P58753	Tirap	Toll/interleukin-1 receptor domain-containing adapter protein	TIRAP	ENSG00000150455	TRUE	7.23994	FALSE	FALSE		TRUE	2	Transcript only
9840-2	P60953	Cdc42Hs	Cell division control protein 42 homolog	CDC42	ENSG00000070831	TRUE	13.403	TRUE	TRUE	1	TRUE	3	Expressed, promoter-supported
9841-197	P22234	Multifunctional protein ADE2	Multifunctional protein ADE2	PAICS	ENSG00000128050	TRUE	11.2704	TRUE	TRUE	1	TRUE	3	Expressed, promoter-supported
9842-2	P35222	b-Catenin	Catenin beta-1	CTNNB1	ENSG00000168036	TRUE	13.2512	TRUE	TRUE	1	TRUE	3	Expressed, promoter-supported
9843-5	P12814	ACTN1	Alpha-actinin-1	ACTN1	ENSG00000072110	TRUE	10.6247	TRUE	TRUE	1	TRUE	3	Expressed, promoter-supported
9844-138	P35609	ACTN2	Alpha-actinin-2	ACTN2	ENSG00000077522	TRUE	8.50333	TRUE	FALSE	0.498615	TRUE	2	Transcript only
9845-33	Q99497	PARK7	Protein DJ-1	PARK7	ENSG00000116288	TRUE	11.2997	TRUE	TRUE	1	TRUE	3	Expressed, promoter-supported
9846-32	P52566	Rho-GDI beta	Rho GDP-dissociation inhibitor 2	ARHGDIB	ENSG00000111348	TRUE	5.02794	FALSE	FALSE		TRUE	2	Transcript only
9847-21	Q9GZN2	TGIF2	Homeobox protein TGIF2	TGIF2	ENSG00000118707	TRUE	8.32369	FALSE	FALSE		FALSE	1	Transcript only
9848-22	P51946	Cyclin H	Cyclin-H	CCNH	ENSG00000134480	TRUE	10.4071	FALSE	FALSE		TRUE	2	Transcript only
9849-13	P27695	APEX1	DNA-(apurinic or apyrimidinic site) lyase	APEX1	ENSG00000100823	TRUE	11.3999	TRUE	TRUE	1	TRUE	3	Expressed, promoter-supported
9850-38	P47813	IF1AX	Eukaryotic translation initiation factor 1A, X-chromosomal	EIF1AX	ENSG00000173674	TRUE	12.2232	TRUE	TRUE	0.806094	TRUE	3	Expressed, promoter-supported
9851-9	P15090	FABPA	Fatty acid-binding protein, adipocyte	FABP4	ENSG00000170323	FALSE	4.76824	FALSE	FALSE		FALSE	0	Not expressed
9853-3	P09913	IFIT2	Interferon-induced protein with tetratricopeptide repeats 2	IFIT2	ENSG00000119922	TRUE	5.23587	FALSE	FALSE		FALSE	1	Transcript only
9854-36	P15121	Aldose reductase	Aldose reductase	AKR1B1	ENSG00000085662	TRUE	10.6874	TRUE	TRUE	1	TRUE	3	Expressed, promoter-supported
9855-10	P61586	Rho A	Transforming protein RhoA	RHOA	ENSG00000067560	TRUE	11.8548	TRUE	TRUE	1	TRUE	3	Expressed, promoter-supported
9856-22	P49366	DHYS	Deoxyhypusine synthase	DHPS	ENSG00000095059	TRUE	8.48198	TRUE	FALSE	0.221607	TRUE	2	Transcript only
9857-38	Q15306	IRF4	Interferon regulatory factor 4	IRF4	ENSG00000137265	TRUE	5.28846	FALSE	FALSE		TRUE	2	Transcript only
9859-180	P21673	SSAT-1	Diamine acetyltransferase 1	SAT1	ENSG00000130066	TRUE	9.17332	FALSE	FALSE		FALSE	1	Transcript only
9863-1	P67936	Tropomyosin 4	Tropomyosin alpha-4 chain	TPM4	ENSG00000167460	TRUE	12.2885	TRUE	TRUE	1	TRUE	3	Expressed, promoter-supported
9864-38	Q99614	TTC1	Tetratricopeptide repeat protein 1	TTC1	ENSG00000113312	TRUE	10.2817	FALSE	FALSE		TRUE	2	Transcript only
9865-40	P63146	UBE2B	Ubiquitin-conjugating enzyme E2 B	UBE2B	ENSG00000119048	TRUE	10.0555	FALSE	FALSE		FALSE	1	Transcript only
9867-23	O00757	F16P2	Fructose-1,6-bisphosphatase isozyme 2	FBP2	ENSG00000130957	FALSE	4.66807	FALSE	FALSE		FALSE	0	Not expressed
9869-28	P19838	NF-kappa-B p105	Nuclear factor NF-kappa-B p105 subunit	NFKB1	ENSG00000109320	TRUE	8.45215	FALSE	FALSE		FALSE	1	Transcript only
9870-17	P23381	SYWC	Tryptophan--tRNA ligase, cytoplasmic	WARS1	ENSG00000140105	TRUE	12.6915	TRUE	TRUE	1	TRUE	3	Expressed, promoter-supported
9872-23	P26232	CTNA2	Catenin alpha-2	CTNNA2	ENSG00000066032	TRUE	12.5119	TRUE	TRUE	1	TRUE	3	Expressed, promoter-supported
9873-17	P11474	ERRalpha	Steroid hormone receptor ERR1	ESRRA	ENSG00000173153	TRUE	9.25386	FALSE	FALSE		TRUE	2	Transcript only
9874-28	P42772	p15-INK4b	Cyclin-dependent kinase 4 inhibitor B	CDKN2B	ENSG00000147883	TRUE	6.61657	FALSE	FALSE		TRUE	2	Transcript only
9875-107	Q96FV9	THOC1	THO complex subunit 1	THOC1	ENSG00000079134	TRUE	10.6509	TRUE	TRUE	0.980609	TRUE	3	Expressed, promoter-supported
9876-20	P09972	aldolase C	Fructose-bisphosphate aldolase C	ALDOC	ENSG00000109107	TRUE	11.2089	TRUE	TRUE	1	TRUE	3	Expressed, promoter-supported
9877-28	P46109	CRKL	Crk-like protein	CRKL	ENSG00000099942	TRUE	11.8353	TRUE	TRUE	1	TRUE	3	Expressed, promoter-supported
9878-3	P49888	SULT 1E	Estrogen sulfotransferase	SULT1E1	ENSG00000109193	TRUE	5.21073	FALSE	FALSE		FALSE	1	Transcript only
9880-33	P48775	T23O	Tryptophan 2,3-dioxygenase	TDO2	ENSG00000151790	FALSE	4.9721	FALSE	FALSE		FALSE	0	Not expressed
9883-29	Q04760	Glyoxalase I	Lactoylglutathione lyase	GLO1	ENSG00000124767	TRUE	10.917	TRUE	TRUE	1	TRUE	3	Expressed, promoter-supported
9884-8	Q9Y3C6	PPIL1	Peptidyl-prolyl cis-trans isomerase-like 1	PPIL1	ENSG00000137168	TRUE	10.3927	TRUE	TRUE	1	TRUE	3	Expressed, promoter-supported
9885-41	P10114	RAP2A	Ras-related protein Rap-2a	RAP2A	ENSG00000125249	TRUE	11.1378	TRUE	TRUE	0.98338	TRUE	3	Expressed, promoter-supported
9886-28	Q13426	XRCC4	DNA repair protein XRCC4	XRCC4	ENSG00000152422	TRUE	7.67495	FALSE	FALSE		FALSE	1	Transcript only
9887-40	Q7Z6E9	RBBP6	E3 ubiquitin-protein ligase RBBP6	RBBP6	ENSG00000122257	TRUE	11.812	TRUE	FALSE	0.459834	TRUE	2	Transcript only
9889-42	Q8TED9	AF1L1	Actin filament-associated protein 1-like 1	AFAP1L1	ENSG00000157510	TRUE	5.49544	FALSE	FALSE		TRUE	2	Transcript only
9890-8	P06753	Tropomyosin alpha-3 chain	Tropomyosin alpha-3 chain	TPM3	ENSG00000143549	TRUE	11.4852	TRUE	TRUE	1	TRUE	3	Expressed, promoter-supported
9893-27	P54368	Ornithine decarboxylase antizyme	Ornithine decarboxylase antizyme 1	OAZ1	ENSG00000104904	TRUE	12.8508	FALSE	FALSE		TRUE	2	Transcript only
9894-13	Q9UM54	MYO6	Unconventional myosin-VI	MYO6	ENSG00000196586	TRUE	11.7789	TRUE	TRUE	0.99723	TRUE	3	Expressed, promoter-supported
9895-77	Q92889	XPF	DNA repair endonuclease XPF	ERCC4	ENSG00000175595	TRUE	10.558	FALSE	FALSE		TRUE	2	Transcript only
9896-21	P55316	FOXGB	Forkhead box protein G1	FOXG1	ENSG00000176165	TRUE	5.52866	FALSE	FALSE		FALSE	1	Transcript only
9897-9	Q14566	MCM6	DNA replication licensing factor MCM6	MCM6	ENSG00000076003	TRUE	9.70924	TRUE	TRUE	1	TRUE	3	Expressed, promoter-supported
9898-161	O14497	ARI1A	AT-rich interactive domain-containing protein 1A	ARID1A	ENSG00000117713	TRUE	12.6811	TRUE	TRUE	0.819945	TRUE	3	Expressed, promoter-supported
9899-28	O43896	KIF1C	Kinesin-like protein KIF1C	KIF1C	ENSG00000129250	TRUE	10.5031	FALSE	FALSE		TRUE	2	Transcript only
9900-36	P12036	NFH	Neurofilament heavy polypeptide	NEFH	ENSG00000100285	TRUE	9.30676	TRUE	TRUE	0.98338	TRUE	3	Expressed, promoter-supported
9901-28	Q9GZT9	EGLN1	Egl nine homolog 1	EGLN1	ENSG00000135766	TRUE	9.15183	FALSE	FALSE		TRUE	2	Transcript only
9906-21	Q9BQ16	TICN3	Testican-3	SPOCK3	ENSG00000196104	TRUE	11.007	TRUE	TRUE	0.99446	TRUE	3	Expressed, promoter-supported
9907-216	O95271	Tankyrase-1	Tankyrase-1	TNKS	ENSG00000173273	TRUE	12.9233	FALSE	FALSE		TRUE	2	Transcript only
9910-9	Q13126	MTAP	S-methyl-5'-thioadenosine phosphorylase	MTAP	ENSG00000099810	TRUE	10.3552	TRUE	TRUE	1	TRUE	3	Expressed, promoter-supported
9913-4	Q9P2E9	RRBP1	Ribosome-binding protein 1	RRBP1	ENSG00000125844	TRUE	10.3716	TRUE	TRUE	0.927978	TRUE	3	Expressed, promoter-supported
9916-146	Q9NT99	LRC4B:ECD	Leucine-rich repeat-containing protein 4B:Extracellular domain	LRRC4B	ENSG00000131409	TRUE	11.5298	FALSE	FALSE		TRUE	2	Transcript only
9918-23	P05937	Calbindin D28	Calbindin	CALB1	ENSG00000104327	TRUE	6.36582	FALSE	FALSE		TRUE	2	Transcript only
9923-6	Q07889	SOS1	Son of sevenless homolog 1	SOS1	ENSG00000115904	TRUE	11.4714	TRUE	TRUE	0.842105	TRUE	3	Expressed, promoter-supported
9925-56	Q96GP6	SREC-II:CD	Scavenger receptor class F member 2:Cytoplasmic domain	SCARF2	ENSG00000244486	TRUE	7.80152	FALSE	FALSE		TRUE	2	Transcript only
9926-4	P25815	S100P	Protein S100-P	S100P	ENSG00000163993	FALSE	4.68664	FALSE	FALSE		FALSE	0	Not expressed
9927-96	Q8IZW8	TENS4	Tensin-4	TNS4	ENSG00000131746	FALSE	4.63397	FALSE	FALSE		TRUE	1	Not expressed
9928-125	O75829	LECT1	Leukocyte cell-derived chemotaxin 1	CNMD	ENSG00000136110	FALSE	5.07586	FALSE	FALSE		TRUE	1	Not expressed
9929-16	P56937	DHB7:ECD	3-keto-steroid reductase:Extracellular domain (partial)	HSD17B7	ENSG00000132196	TRUE	9.45776	TRUE	TRUE	0.897507	TRUE	3	Expressed, promoter-supported
9930-48	O75899	GABR2:CD	Gamma-aminobutyric acid type B receptor subunit 2:Cytoplasmic domain	GABBR2	ENSG00000136928	TRUE	10.5256	FALSE	FALSE		TRUE	2	Transcript only
9931-20	P04264	Keratin-1	Keratin, type II cytoskeletal 1	KRT1	ENSG00000167768	FALSE	4.61016	TRUE	TRUE	0.789474	FALSE	1	Protein only
9932-49	O95754	SEM4F	Semaphorin-4F	SEMA4F	ENSG00000135622	TRUE	10.5811	FALSE	FALSE		TRUE	2	Transcript only
9933-49	Q9UN42	AT1B4	Protein ATP1B4	ATP1B4	ENSG00000101892	FALSE	4.70231	FALSE	FALSE		TRUE	1	Not expressed
9934-29	Q00169	PIPNA	Phosphatidylinositol transfer protein alpha isoform	PITPNA	ENSG00000174238	TRUE	11.2525	TRUE	TRUE	0.99446	TRUE	3	Expressed, promoter-supported
9936-27	Q8TBB1	LNX1	E3 ubiquitin-protein ligase LNX	LNX1	ENSG00000072201	TRUE	5.18309	FALSE	FALSE		TRUE	2	Transcript only
9937-7	P17302	CXA1	Gap junction alpha-1 protein	GJA1	ENSG00000152661	TRUE	8.27309	FALSE	FALSE		TRUE	2	Transcript only
9940-35	Q4G0W2	DUS28	Dual specificity phosphatase 28	DUSP28	ENSG00000188542	TRUE	8.18214	FALSE	FALSE		TRUE	2	Transcript only
9941-70	Q9Y5F3	PCDB1	Protocadherin beta-1	PCDHB1	ENSG00000171815	FALSE	5.10402	FALSE	FALSE		FALSE	0	Not expressed
9942-2	Q9UKK6	NXT1	NTF2-related export protein 1	NXT1	ENSG00000132661	TRUE	8.5479	FALSE	FALSE		FALSE	1	Transcript only
9945-8	Q96C12	ARMC5:ARM 2	Armadillo repeat-containing protein 5:Armadillo Repeat Domain 2	ARMC5	ENSG00000140691	TRUE	9.43854	FALSE	FALSE		TRUE	2	Transcript only
9947-22	Q92547	TOPB1	DNA topoisomerase 2-binding protein 1	TOPBP1	ENSG00000163781	TRUE	11.1485	FALSE	FALSE		TRUE	2	Transcript only
9950-229	P18627	LAG-3	Lymphocyte activation gene 3 protein	LAG3	ENSG00000089692	TRUE	6.70337	FALSE	FALSE		TRUE	2	Transcript only
9951-36	Q9UKA2	FBXL4:LRR2 and LRR3	F-box/LRR-repeat protein 4:Leucine-rich repeats 2 and 3	FBXL4	ENSG00000112234	TRUE	10.5777	FALSE	FALSE		TRUE	2	Transcript only
9952-57	Q00059	TFAM	Transcription factor A, mitochondrial	TFAM	ENSG00000108064	TRUE	10.8933	TRUE	TRUE	1	TRUE	3	Expressed, promoter-supported
9955-40	Q8N7C7	RN148:region 2	RING finger protein 148:region 2	RNF148	ENSG00000235631	FALSE	4.80664	FALSE	FALSE		FALSE	0	Not expressed
9956-7	Q13444	ADA15:CD	Disintegrin and metalloproteinase domain-containing protein 15:Cytoplasmic domain	ADAM15	ENSG00000143537	TRUE	9.81881	FALSE	FALSE		FALSE	1	Transcript only
9957-9	Q9Y508	RN114	E3 ubiquitin-protein ligase RNF114	RNF114	ENSG00000124226	TRUE	10.7114	TRUE	TRUE	0.506925	TRUE	3	Expressed, promoter-supported
9959-60	Q9UK28	TM59L	Transmembrane protein 59-like	TMEM59L	ENSG00000105696	TRUE	11.9193	FALSE	FALSE		TRUE	2	Transcript only
9960-2	Q92609	TBCD5	TBC1 domain family member 5	TBC1D5	ENSG00000131374	TRUE	11.308	TRUE	TRUE	0.576177	FALSE	2	Expressed, promoter-unconfirmed
9962-1	Q9HBB8	MUCDL	Cadherin-related family member 5	CDHR5	ENSG00000099834	FALSE	4.93256	FALSE	FALSE		TRUE	1	Not expressed
9963-19	Q9UN67	PCDBA	Protocadherin beta-10	PCDHB10	ENSG00000120324	TRUE	8.79265	FALSE	FALSE		FALSE	1	Transcript only
9964-10	P0CAP1	MYZAP	Myocardial zonula adherens protein	POLR2M	ENSG00000255529	TRUE	10.0126	FALSE	FALSE		FALSE	1	Transcript only
9969-8	Q86VW1	S22AG	Solute carrier family 22 member 16	SLC22A16	ENSG00000004809	FALSE	4.63844	FALSE	FALSE		FALSE	0	Not expressed
9970-7	Q92575	UBXN4:CD 2	UBX domain-containing protein 4:Cytoplasmic domain 2	UBXN4	ENSG00000144224	TRUE	12.0198	TRUE	TRUE	0.900277	TRUE	3	Expressed, promoter-supported
9971-5	Q7Z408	CSMD2	CUB and sushi domain-containing protein 2	CSMD2	ENSG00000121904	TRUE	10.8226	FALSE	FALSE		TRUE	2	Transcript only
9974-8	Q9NYJ7	DLL3	Delta-like protein 3	DLL3	ENSG00000090932	TRUE	10.0997	FALSE	FALSE		TRUE	2	Transcript only
9979-13	Q86WK6	AMGO1:CD	Amphoterin-induced protein 1:Cytoplasmic domain	AMIGO1	ENSG00000181754	TRUE	10.0255	FALSE	FALSE		TRUE	2	Transcript only
9981-18	A2RU67	K1467:C-term	Protein FAM234B:C-term	FAM234B	ENSG00000084444	TRUE	11.5555	TRUE	FALSE	0.304709	TRUE	2	Transcript only
9983-97	Q8N3Z0	PRS35	Inactive serine protease 35	PRSS35	ENSG00000146250	TRUE	5.76572	FALSE	FALSE		TRUE	2	Transcript only
9984-12	Q96EC8	YIPF6	Protein YIPF6	YIPF6	ENSG00000181704	TRUE	11.3956	FALSE	FALSE		TRUE	2	Transcript only
9986-14	Q8N729	Neuropeptide W	Neuropeptide W	NPW	ENSG00000183971	TRUE	5.57301	FALSE	FALSE		TRUE	2	Transcript only
9987-30	Q8N386	LRC25:CD	Leucine-rich repeat-containing protein 25:Cytoplasmic domain	LRRC25	ENSG00000175489	FALSE	4.96969	FALSE	FALSE		TRUE	1	Not expressed
9989-12	Q50LG9	LRC24	Leucine-rich repeat-containing protein 24	LRRC24	ENSG00000254402	TRUE	9.22048	FALSE	FALSE		TRUE	2	Transcript only
9991-112	Q9NT22	EMIL3:region 2	EMILIN-3:region 2	EMILIN3	ENSG00000183798	TRUE	6.93324	FALSE	FALSE		TRUE	2	Transcript only
9993-11	O43296	ZN264	Zinc finger protein 264	ZNF264	ENSG00000083844	TRUE	11.5115	FALSE	FALSE		TRUE	2	Transcript only
9994-217	P51164	ATP4B	Potassium-transporting ATPase subunit beta	ATP4B	ENSG00000186009	FALSE	4.68341	FALSE	FALSE		TRUE	1	Not expressed
9995-6	P33316	DUT	Deoxyuridine 5'-triphosphate nucleotidohydrolase, mitochondrial	DUT	ENSG00000128951	TRUE	10.5573	TRUE	TRUE	0.99723	FALSE	2	Expressed, promoter-unconfirmed
9997-12	Q92575	UBXN4:CD 1	UBX domain-containing protein 4:Cytoplasmic domain 1	UBXN4	ENSG00000144224	TRUE	12.0198	TRUE	TRUE	0.900277	TRUE	3	Expressed, promoter-supported
9999-1	O14896	IRF6	Interferon regulatory factor 6	IRF6	ENSG00000117595	FALSE	4.90543	FALSE	FALSE		FALSE	0	Not expressed

### Sheet: TableS9
Table S9. Map classes, progression tracking by class, grounding score models and detection threshold sensitivity
Tracking by class
iMN_map_class	Aptamers	Mean_abs_r	Median_abs_r	Percent_nominal	Percent_FDR	Mean_log2_RFU	Mean_CV
Expressed, promoter-supported	1459	0.0714257	0.0693099	9.66415	0.616861	11.0096	0.055453
Expressed, promoter-unconfirmed	408	0.0707362	0.0704374	7.84314	0	11.094	0.0586798
Transcript only	3937	0.066112	0.0580426	9.39802	1.016	10.1551	0.0475728
Protein only	10	0.0822565	0.101166	30	0	10.9157	0.0485144
Not expressed	1361	0.0671672	0.0571091	11.3152	1.17561	10.135	0.0486594
Grounding score models
Model	Beta	p
Unadjusted (7,175 aptamers)	0.00216921	0.000667038
Adjusted for signal and CV	0.000923676	0.146755
Adjusted, permutation (2,000)	0.000923676	0.1275
HPA subset: naive (covered subset) (n = 3181)	-0.00107964	0.291044
HPA subset: adjusted: SomaScan signal + CV (n = 3181)	-0.00150296	0.1424
HPA subset: adjusted: HPA MS conc + CV (n = 3181)	-0.000585799	0.573546
HPA subset: adjusted: HPA MS conc + SomaScan signal + CV (n = 3181)	-0.00113372	0.277807
HPA subset: adjusted: HPA IM conc + CV (n = 575)	0.00193578	0.465604
Protein threshold sensitivity
Protein_detection_threshold	Expressed, promoter-supported	Expressed, promoter-unconfirmed	Protein only	Not expressed	Transcript only
0.3	1593	439	14	1357	3772
0.5	1459	408	10	1361	3937
0.7	1334	374	8	1363	4096
0.9	1124	321	6	1365	4359
Transcript rule sensitivity
Transcript_rule	Genes_detected	Expressed, promoter-supported	Expressed, promoter-unconfirmed	Protein only	Not expressed	Transcript only
pct>=0.10 + vst floor	27004	1459	408	10	1236	4062
pct>=0.20 + vst floor	25443	1459	408	10	1361	3937
pct>=0.30 + vst floor	24418	1459	408	10	1461	3837
pct>=0.50 + vst floor	22802	1459	408	10	1624	3674
pct>=0.10 only	27004	1459	408	10	1236	4062
pct>=0.20 only	25443	1459	408	10	1361	3937
pct>=0.30 only	24418	1459	408	10	1461	3837
pct>=0.50 only	22802	1459	408	10	1624	3674
edgeR::filterByExpr	19077	1445	404	28	1977	3321

### Sheet: TableS10
Table S10. The 72 progression markers ranked by strength of association, with motor neuron map class, route to plasma and tissue distribution
Rank	SeqId	UniProt	Gene	r	p	FDR	iMN_map_class	Route_to_plasma	Localisation	Specificity	Top_tissue	Normalized_tissue_entropy
1	5701-81	P05452	CLEC3B	0.557704	4.05857e-20	3.06422e-16	Transcript only	secreted	Secreted	na	Testis	0.81241
2	15559-5	P58335	ANTXR2	0.548965	2.00524e-19	7.56978e-16	Transcript only	secreted	Secreted, Membrane, ER/Golgi	na	Cerebral cortex	0.981301
3	7970-315	Q13508	ART3	0.4456	1.43405e-12	3.60901e-09	Transcript only	membrane	Membrane	specific	Testis	0.799944
4	12549-33	O60760	HPGDS	0.427458	1.37571e-11	2.394e-08	Not expressed	intracellular	Cytoplasmic	specific	Skin	0.785561
5	16558-2	Q99972	MYOC	0.426283	1.58543e-11	2.394e-08	Not expressed	secreted	Secreted, Cytoplasmic, Mitochondrial, ER/Golgi, Cell projection	na	Colon	0.981238
6	10970-3	Q13508	ART3	0.423716	2.15718e-11	2.71445e-08	Transcript only	membrane	Membrane	specific	Testis	0.799944
7	11277-23	P18850	ATF6	0.402047	2.6249e-10	2.83115e-07	Transcript only	membrane	Membrane, Nuclear, Cytoplasmic, ER/Golgi	broad	Cerebral cortex	0.903868
8	8042-88	Q5DT21	SPINK9	0.397875	4.16155e-10	3.88987e-07	Transcript only	secreted	Secreted	na
9	10521-10	Q9BRK3	MXRA8	0.396887	4.63694e-10	3.88987e-07	Transcript only	membrane	Membrane, Nuclear, Cytoplasmic, Cell projection	na	Cerebral cortex	0.981301
10	10464-6	Q9H6X2	ANTXR1	0.360491	1.96209e-08	1.48138e-05	Transcript only	membrane	Membrane, Cell projection	na	Cerebral cortex	0.981301
11	5843-60	Q96KQ7	EHMT2	0.357623	2.58539e-08	1.77452e-05	Expressed, promoter-supported	intracellular	Nuclear	broad	Colon	0.926534
12	2686-67	P24592	IGFBP6	0.354149	3.59802e-08	2.26375e-05	Transcript only	secreted	Secreted	broad	Lung	0.905208
13	5698-60	P22105	TNXB	0.34934	5.64881e-08	3.12449e-05	Transcript only	secreted	Secreted	na	Cerebral cortex	0.981301
14	12077-32	O14793	MSTN	0.349067	5.79376e-08	3.12449e-05	Transcript only	secreted	Secreted	na	Liver	0
15	4153-11	P07288|P01011		-0.343925	9.30348e-08	4.68275e-05	No annotated gene
16	5632-6	Q9NQ79	CRTAC1	0.337648	1.63943e-07	7.73604e-05	Transcript only	secreted	Secreted	broad	Cerebral cortex	0.885775
17	16607-78	P06396	GSN	0.335698	1.95007e-07	8.66061e-05	Expressed, promoter-supported	secreted	Secreted, Cytoplasmic, Cytoskeletal	broad	Colon	0.914582
18	2670-67	P06732	CKM	0.334591	2.15071e-07	9.02104e-05	Not expressed	intracellular	Cytoplasmic	na	Heart muscle	0.811485
19	21698-11	P05556|Q9UKX5		0.33044	3.09483e-07	0.000122979	No annotated gene
20	14088-38	P24592	IGFBP6	0.323304	5.71369e-07	0.000215692	Transcript only	secreted	Secreted	broad	Lung	0.905208
21	18376-19	P08590	MYL3	0.320395	7.30369e-07	0.000261048	Transcript only	unknown		na	Heart muscle	0.811485
22	20444-12	Q9BW30	TPPP3	0.31991	7.60671e-07	0.000261048	Expressed, promoter-supported	intracellular	Cytoplasmic, Cytoskeletal	broad	Lung	0.905432
23	5483-1	Q96B86	RGMA	0.318148	8.81266e-07	0.000289285	Transcript only	membrane	Membrane	broad	Colon	0.952402
24	9278-9	P48061	CXCL12	-0.314364	1.20509e-06	0.000377941	Transcript only	secreted	Secreted	na	Testis	0.81241
25	6603-18	P23352	ANOS1	-0.313904	1.25146e-06	0.000377941	Expressed, promoter-supported	secreted	Secreted, Membrane	na	Cerebral cortex	0.95389
26	15491-20	Q9HCU0	CD248	0.31046	1.65688e-06	0.000478098	Transcript only	membrane	Membrane	broad	Skin	0.852922
27	3714-49	P06732|P12277		0.310071	1.70976e-06	0.000478098	No annotated gene
28	18347-15	P11047|P07942|P24043		0.306651	2.25047e-06	0.000606823	No annotated gene
29	8428-102	Q9P121	NTM	0.30595	2.37995e-06	0.000609341	Transcript only	membrane	Membrane	specific	Cerebral cortex	0.820996
30	7648-9	Q00872	MYBPC1	0.305734	2.42122e-06	0.000609341	Transcript only	unknown		na	Cerebral cortex	0.803902
31	8080-24	Q1L6U9	MSMP	0.301599	3.35619e-06	0.000817394	Not expressed	secreted	Secreted	na
32	2765-4	O14793|O95390		0.300889	3.5478e-06	0.000837058	No annotated gene
33	20187-10	P05106|P06756		0.298115	4.40184e-06	0.00100709	No annotated gene
34	12800-5	P59282	TPPP2	0.293783	6.13764e-06	0.00136292	Not expressed	intracellular	Cytoplasmic, Cell projection	specific	Testis	0.68535
35	5315-22	P45379	TNNT2	-0.291748	7.16175e-06	0.00148211	Not expressed	unknown		na	Heart muscle	0.810916
36	20550-38	Q9P121	NTM	0.291665	7.2066e-06	0.00148211	Transcript only	membrane	Membrane	specific	Cerebral cortex	0.820996
37	15324-58	P02792	FTL	-0.291333	7.38965e-06	0.00148211	Transcript only	intracellular	Cytoplasmic	broad	Cerebral cortex	0.924781
38	3029-52	Q9NNX6	CD209	0.291208	7.45961e-06	0.00148211	Not expressed	secreted	Secreted, Membrane	specific	Lung	0.819522
39	5337-64	P42081	CD86	0.288645	9.04065e-06	0.00175018	Not expressed	membrane	Membrane	broad	Liver	0.884984
40	4246-40	P32004	L1CAM	0.282821	1.38969e-05	0.00262304	Expressed, promoter-supported	membrane	Membrane, Cell projection	broad	Cerebral cortex	0.883164
41	8841-65	Q8IUL8	CILP2	0.281608	1.51806e-05	0.00279545	Transcript only	secreted	Secreted	na	Colon	0.964984
42	15622-13	Q14982	OPCML	0.280508	1.64407e-05	0.00294164	Expressed, promoter-supported	membrane	Membrane	na	Cerebral cortex	0.96802
43	8885-6	Q8IZS8	CACNA2D3	0.28021	1.67991e-05	0.00294164	Transcript only	membrane	Membrane	na	Cerebral cortex	0.953892
44	13722-105	P02748	C9	-0.279929	1.71433e-05	0.00294164	Not expressed	secreted	Secreted, Membrane	na	Cerebral cortex	0.981301
45	5934-1	P02792|P02794		-0.276509	2.19091e-05	0.00367585	No annotated gene
46	5069-9	P08174	CD55	0.274709	2.48962e-05	0.00408622	Transcript only	secreted	Secreted, Membrane	broad	Lung	0.877606
47	8923-94	Q8N428	GALNT16	0.272437	2.92162e-05	0.00469323	Transcript only	membrane	Membrane, ER/Golgi	broad	Colon	0.91892
48	13460-4	O15335	CHAD	0.266897	4.29068e-05	0.00674888	Not expressed	secreted	Secreted	broad	Colon	0.748917
49	3213-65	P14543	NID1	-0.263122	5.54865e-05	0.00854945	Transcript only	secreted	Secreted	na	Cerebral cortex	0.814552
50	3060-43	P02748	C9	-0.261241	6.29766e-05	0.00950947	Not expressed	secreted	Secreted, Membrane	na	Cerebral cortex	0.981301
51	5581-28	Q08830	FGL1	-0.258872	7.37678e-05	0.0109205	Not expressed	secreted	Secreted	na	Cerebral cortex	0.981301
52	9844-138	P35609	ACTN2	0.257079	8.30699e-05	0.0120611	Transcript only	intracellular	Cytoplasmic	specific	Heart muscle	0.817119
53	3504-58	P81172	HAMP	-0.254262	9.99293e-05	0.0142352	Transcript only	secreted	Secreted	na	Cerebral cortex	0.924171
54	22508-2	O96000	NDUFB10	-0.253964	0.000101893	0.0142461	Expressed, promoter-supported	intracellular	Mitochondrial	broad	Cerebral cortex	0.957743
55	3220-40	P07949	RET	0.252476	0.000112229	0.0154059	Transcript only	membrane	Membrane, Cytoplasmic	broad	Testis	0.850994
56	8697-38	P35052	GPC1	0.251561	0.000119066	0.0160526	Expressed, promoter-supported	secreted	Secreted, Membrane, Cytoplasmic	na	Cerebral cortex	0.981301
57	19168-71	O43586	PSTPIP1	0.250478	0.000127664	0.016757	Transcript only	membrane	Membrane, Nuclear, Cytoplasmic, Cytoskeletal, Cell projection	specific	Spleen	0.839485
58	21390-68	P40126	DCT	0.25024	0.000129628	0.016757	Transcript only	membrane	Membrane	sparse	Skin	0.261364
59	24443-8	Q15014	MORF4L2	-0.250082	0.000130949	0.016757	Transcript only	intracellular	Nuclear	broad	Adrenal gland	0.984364
60	3009-3	Q03167	TGFBR3	0.245531	0.000174843	0.0220011	Transcript only	secreted	Secreted, Membrane	broad	Testis	0.883658
61	10980-11	P22303	ACHE	0.243456	0.000199124	0.0246457	Transcript only	secreted	Secreted, Membrane, Nuclear, Cell projection	na	Colon	0.874896
62	6496-60	P80370	DLK1	0.242767	0.000207852	0.025311	Transcript only	membrane	Membrane, Cytoplasmic	specific	Testis	0.798674
63	2828-82	O43278	SPINT1	0.240641	0.000237108	0.0280815	Transcript only	secreted	Secreted, Membrane, Cytoplasmic	na	Cerebral cortex	0.981301
64	5852-6	P80511	S100A12	-0.240577	0.000238042	0.0280815	Not expressed	secreted	Secreted, Membrane, Cytoplasmic, Cytoskeletal	specific	Spleen	0.831064
65	2834-54	O60259	KLK8	0.239992	0.000246772	0.0286635	Not expressed	secreted	Secreted, Cytoplasmic	specific	Skin	0.691744
66	2381-52	P01031	C5	-0.238178	0.000275791	0.0315488	Transcript only	secreted	Secreted, Membrane	na	Cerebral cortex	0.814552
67	13524-25	Q96MM7	HS6ST2	-0.236063	0.000313598	0.0353383	Transcript only	membrane	Membrane	na	Colon	0.873483
68	13534-20	P54296	MYOM2	0.235718	0.000320216	0.0355534	Transcript only	intracellular	Cytoplasmic	broad	Heart muscle	0.939456
69	18220-141	Q9HD15	SRA1	0.235258	0.000329212	0.0360224	Transcript only	intracellular	Nuclear, Cytoplasmic	broad	Cerebral cortex	0.965747
70	18175-65	Q99536	VAT1	0.233351	0.000369157	0.0398162	Expressed, promoter-supported	intracellular	Cytoplasmic, Mitochondrial	na	Cerebral cortex	0.981301
71	13708-56	O60259	KLK8	0.230975	0.000425201	0.045215	Not expressed	secreted	Secreted, Cytoplasmic	specific	Skin	0.691744
72	14136-234	Q9NPY3	CD93	0.229591	0.000461369	0.0483797	Not expressed	membrane	Membrane	specific	Colon	0.825008

### Sheet: TableS11
Table S11. Route to plasma of the differential plasma proteins and progression markers against the SomaScan panel
Route by set
Set	Route	Proteins	Percent
Differential plasma proteins	intracellular	20	30.303
Differential plasma proteins	membrane	17	25.7576
Differential plasma proteins	secreted	20	30.303
Differential plasma proteins	unknown	9	13.6364
Panel	intracellular	2693	42.78
Panel	membrane	1686	26.7832
Panel	secreted	1309	20.7943
Panel	unknown	607	9.64257
Progression markers	intracellular	12	20
Progression markers	membrane	18	30
Progression markers	secreted	27	45
Progression markers	unknown	3	5
Intracellular enrichment
Set	Intracellular	Secreted_or_membrane	OR_intracellular_vs_panel	CI_lower	CI_upper	p
DAPs	20	37	0.601212	0.329748	1.06605	0.0822432
Progression FDR	12	45	0.296643	0.142515	0.571639	7.72572e-05
Progression nominal	222	396	0.623523	0.522287	0.742976	6.25254e-08
Per protein
Set	Gene	Route	Localisation	Specificity	Primary_tissue
Differential plasma proteins	ACTN2	intracellular	Cytoplasmic	specific	Heart muscle, Skeletal muscle
Differential plasma proteins	ATF5	intracellular	Nuclear, Cytoplasmic, Cytoskeletal	na
Differential plasma proteins	CA3	intracellular	Cytoplasmic	specific	Adipose tissue, Skeletal muscle
Differential plasma proteins	CAPN3	intracellular	Nuclear, Cytoplasmic	broad	multiple
Differential plasma proteins	CKM	intracellular	Cytoplasmic	na
Differential plasma proteins	CSRP3	intracellular	Nuclear, Cytoplasmic, Cytoskeletal	na
Differential plasma proteins	DUSP13A	intracellular	Cytoplasmic	na
Differential plasma proteins	DUSP29	intracellular	Nuclear, Cytoplasmic	na
Differential plasma proteins	EHMT2	intracellular	Nuclear	broad	multiple
Differential plasma proteins	FTL	intracellular	Cytoplasmic	broad	multiple
Differential plasma proteins	GPT	intracellular	Cytoplasmic	broad	multiple
Differential plasma proteins	HPGDS	intracellular	Cytoplasmic	specific	Skin
Differential plasma proteins	KLHL41	intracellular	Cytoplasmic, ER/Golgi, Cytoskeletal, Cell projection	specific	Skeletal muscle
Differential plasma proteins	MYOM2	intracellular	Cytoplasmic	broad	multiple
Differential plasma proteins	MYOM3	intracellular	Cytoplasmic	na
Differential plasma proteins	PDLIM3	intracellular	Cytoplasmic	specific	Cerebellum, Skeletal muscle
Differential plasma proteins	PPP1R10	intracellular	Nuclear	broad	multiple
Differential plasma proteins	SH3GL3	intracellular	Cytoplasmic, Cell projection	na
Differential plasma proteins	THAP4	intracellular	Nuclear, Cytoplasmic	na
Differential plasma proteins	TPPP2	intracellular	Cytoplasmic, Cell projection	specific	Testis
Differential plasma proteins	ANTXR1	membrane	Membrane, Cell projection	na
Differential plasma proteins	AOC3	membrane	Membrane	specific	Adipose tissue, Lung, Skin, Smooth muscle
Differential plasma proteins	ART3	membrane	Membrane	specific	Testis
Differential plasma proteins	BCAM	membrane	Membrane	broad	multiple
Differential plasma proteins	CD164L2	membrane	Membrane	specific	Salivary gland
Differential plasma proteins	CD248	membrane	Membrane	broad	multiple
Differential plasma proteins	COX6A2	membrane	Membrane, Mitochondrial	na
Differential plasma proteins	HJV	membrane	Membrane	na
Differential plasma proteins	LRTM1	membrane	Membrane	na
Differential plasma proteins	MPZ	membrane	Membrane	specific	Soft tissue
Differential plasma proteins	MXRA8	membrane	Membrane, Nuclear, Cytoplasmic, Cell projection	na
Differential plasma proteins	NRXN3	membrane	Membrane, Cell projection	specific	Cerebral cortex
Differential plasma proteins	PCDHAC2	membrane	Membrane	na
Differential plasma proteins	PCDHGA12	membrane	Membrane	na
Differential plasma proteins	RGMA	membrane	Membrane	broad	multiple
Differential plasma proteins	SLC26A7	membrane	Membrane, Cytoplasmic	na
Differential plasma proteins	TRIM72	membrane	Membrane, Cytoplasmic	na
Differential plasma proteins	ANTXR2	secreted	Secreted, Membrane, ER/Golgi	na
Differential plasma proteins	CALCB	secreted	Secreted	na
Differential plasma proteins	CD209	secreted	Secreted, Membrane	specific	Placenta
Differential plasma proteins	CHAD	secreted	Secreted	broad	multiple
Differential plasma proteins	CLEC3B	secreted	Secreted	na
Differential plasma proteins	COL28A1	secreted	Secreted	na
Differential plasma proteins	COL6A3	secreted	Secreted	specific	Bone marrow, Ovary, Skin
Differential plasma proteins	COMP	secreted	Secreted	na
Differential plasma proteins	CRTAC1	secreted	Secreted	broad	multiple
Differential plasma proteins	HSPB6	secreted	Secreted, Nuclear, Cytoplasmic	broad	multiple
Differential plasma proteins	IGFBP5	secreted	Secreted, Nuclear, Cytoplasmic	na
Differential plasma proteins	MSTN	secreted	Secreted	na
Differential plasma proteins	MUSTN1	secreted	Secreted, Nuclear, Cytoplasmic	na
Differential plasma proteins	MYOC	secreted	Secreted, Cytoplasmic, Mitochondrial, ER/Golgi, Cell projection	na
Differential plasma proteins	OMD	secreted	Secreted	na
Differential plasma proteins	SLIT3	secreted	Secreted	broad	multiple
Differential plasma proteins	SPINK7	secreted	Secreted	broad	multiple
Differential plasma proteins	TGFBR3	secreted	Secreted, Membrane	broad	multiple
Differential plasma proteins	THBS4	secreted	Secreted, Cytoplasmic, ER/Golgi	broad	multiple
Differential plasma proteins	YBX1	secreted	Secreted, Nuclear, Cytoplasmic	broad	multiple
Differential plasma proteins	APOBEC2	unknown		specific	Heart muscle, Skeletal muscle
Differential plasma proteins	DCLK1	unknown		broad	multiple
Differential plasma proteins	MYBPC1	unknown		na
Differential plasma proteins	MYBPC2	unknown		specific	Skeletal muscle, Testis
Differential plasma proteins	MYL11	unknown		specific	Skeletal muscle
Differential plasma proteins	MYL3	unknown		na
Differential plasma proteins	MYL6B	unknown		broad	multiple
Differential plasma proteins	TNNI2	unknown		na
Differential plasma proteins	TNNT2	unknown		na
Progression markers	ACTN2	intracellular	Cytoplasmic	specific	Heart muscle, Skeletal muscle
Progression markers	CKM	intracellular	Cytoplasmic	na
Progression markers	EHMT2	intracellular	Nuclear	broad	multiple
Progression markers	FTL	intracellular	Cytoplasmic	broad	multiple
Progression markers	HPGDS	intracellular	Cytoplasmic	specific	Skin
Progression markers	MORF4L2	intracellular	Nuclear	broad	multiple
Progression markers	MYOM2	intracellular	Cytoplasmic	broad	multiple
Progression markers	NDUFB10	intracellular	Mitochondrial	broad	multiple
Progression markers	SRA1	intracellular	Nuclear, Cytoplasmic	broad	multiple
Progression markers	TPPP2	intracellular	Cytoplasmic, Cell projection	specific	Testis
Progression markers	TPPP3	intracellular	Cytoplasmic, Cytoskeletal	broad	multiple
Progression markers	VAT1	intracellular	Cytoplasmic, Mitochondrial	na
Progression markers	ANTXR1	membrane	Membrane, Cell projection	na
Progression markers	ART3	membrane	Membrane	specific	Testis
Progression markers	ATF6	membrane	Membrane, Nuclear, Cytoplasmic, ER/Golgi	broad	multiple
Progression markers	CACNA2D3	membrane	Membrane	na
Progression markers	CD248	membrane	Membrane	broad	multiple
Progression markers	CD86	membrane	Membrane	broad	multiple
Progression markers	CD93	membrane	Membrane	specific	Colon, Endometrium, Kidney, Skin
Progression markers	DCT	membrane	Membrane	sparse	Skin
Progression markers	DLK1	membrane	Membrane, Cytoplasmic	specific	Adrenal gland
Progression markers	GALNT16	membrane	Membrane, ER/Golgi	broad	multiple
Progression markers	HS6ST2	membrane	Membrane	na
Progression markers	L1CAM	membrane	Membrane, Cell projection	broad	multiple
Progression markers	MXRA8	membrane	Membrane, Nuclear, Cytoplasmic, Cell projection	na
Progression markers	NTM	membrane	Membrane	specific	Cerebellum
Progression markers	OPCML	membrane	Membrane	na
Progression markers	PSTPIP1	membrane	Membrane, Nuclear, Cytoplasmic, Cytoskeletal, Cell projection	specific	Bone marrow, Lymph node, Spleen, Tonsil
Progression markers	RET	membrane	Membrane, Cytoplasmic	broad	multiple
Progression markers	RGMA	membrane	Membrane	broad	multiple
Progression markers	ACHE	secreted	Secreted, Membrane, Nuclear, Cell projection	na
Progression markers	ANOS1	secreted	Secreted, Membrane	na
Progression markers	ANTXR2	secreted	Secreted, Membrane, ER/Golgi	na
Progression markers	C5	secreted	Secreted, Membrane	na
Progression markers	C9	secreted	Secreted, Membrane	na
Progression markers	CD209	secreted	Secreted, Membrane	specific	Placenta
Progression markers	CD55	secreted	Secreted, Membrane	broad	multiple
Progression markers	CHAD	secreted	Secreted	broad	multiple
Progression markers	CILP2	secreted	Secreted	na
Progression markers	CLEC3B	secreted	Secreted	na
Progression markers	CRTAC1	secreted	Secreted	broad	multiple
Progression markers	CXCL12	secreted	Secreted	na
Progression markers	FGL1	secreted	Secreted	na
Progression markers	GPC1	secreted	Secreted, Membrane, Cytoplasmic	na
Progression markers	GSN	secreted	Secreted, Cytoplasmic, Cytoskeletal	broad	multiple
Progression markers	HAMP	secreted	Secreted	na
Progression markers	IGFBP6	secreted	Secreted	broad	multiple
Progression markers	KLK8	secreted	Secreted, Cytoplasmic	specific	Oral mucosa, Skin
Progression markers	MSMP	secreted	Secreted	na
Progression markers	MSTN	secreted	Secreted	na
Progression markers	MYOC	secreted	Secreted, Cytoplasmic, Mitochondrial, ER/Golgi, Cell projection	na
Progression markers	NID1	secreted	Secreted	na
Progression markers	S100A12	secreted	Secreted, Membrane, Cytoplasmic, Cytoskeletal	specific	Bone marrow, Spleen
Progression markers	SPINK9	secreted	Secreted	na
Progression markers	SPINT1	secreted	Secreted, Membrane, Cytoplasmic	na
Progression markers	TGFBR3	secreted	Secreted, Membrane	broad	multiple
Progression markers	TNXB	secreted	Secreted	na
Progression markers	MYBPC1	unknown		na
Progression markers	MYL3	unknown		na
Progression markers	TNNT2	unknown		na

### Sheet: TableS12
Table S12. Tissue distribution of the differential plasma proteins and progression markers across 59 human tissues
Detection in named tissues
Set	Tissue	Proteins	Percent_detected	Percent_RNA_protein_mismatch	Percent_not_in_atlas
Panel	Adipose tissue	6295	23.7	0	32.4
Differential plasma proteins	Adipose tissue	66	16.7	0	31.8
Progression markers	Adipose tissue	60	15	0	31.7
Panel	Cerebral cortex	6295	55.7	8.5	3.3
Differential plasma proteins	Cerebral cortex	66	43.9	7.6	4.5
Progression markers	Cerebral cortex	60	55	8.3	3.3
Panel	Heart muscle	6295	51.7	4.1	3.3
Differential plasma proteins	Heart muscle	66	59.1	3	4.5
Progression markers	Heart muscle	60	51.7	3.3	3.3
Panel	Liver	6295	55.9	3.8	3.3
Differential plasma proteins	Liver	66	33.3	3	4.5
Progression markers	Liver	60	41.7	1.7	3.3
Panel	Skeletal muscle	6295	48	1.6	13.5
Differential plasma proteins	Skeletal muscle	66	60.6	1.5	10.6
Progression markers	Skeletal muscle	60	51.7	1.7	5
Entropy by set
Set	Genes	Median_entropy	Median_normalized_entropy	Median_top_tissue_probability	Genes_top_probability_over_0.5	Median_tissues	Wilcoxon_p_vs_panel
Differential plasma proteins	63	4.5	0.847	0.067	2	46	0.082411
Progression markers (FDR)	58	4.5	0.884	0.064	2	46	0.905537
Progression markers (nominal)	660	4.59	0.898	0.062	20	46	0.471179
Panel	6084	4.65	0.913	0.061	221	46
Per protein
Set	Gene	Top_tissue	Top_tissue_probability	Tissues	Entropy	Normalized_entropy
Differential plasma proteins	ACTN2	Heart muscle	0.0789474	46	4.51341	0.817119
Differential plasma proteins	ANTXR1	Cerebral cortex	0.0588235	24	4.49923	0.981301
Differential plasma proteins	ANTXR2	Cerebral cortex	0.0588235	24	4.49923	0.981301
Differential plasma proteins	AOC3	Lung	0.0731707	46	4.62092	0.836583
Differential plasma proteins	APOBEC2	Heart muscle	0.0769231	46	4.42738	0.801545
Differential plasma proteins	ART3	Testis	0.0865385	46	4.41854	0.799944
Differential plasma proteins	BCAM	Skin	0.0517241	46	5.20813	0.942893
Differential plasma proteins	CA3	Testis	0.0707965	46	4.58548	0.830167
Differential plasma proteins	CALCB	Colon	0.142857	24	2.80735	0.612296
Differential plasma proteins	CAPN3	Colon	0.0583333	46	4.67794	0.846907
Differential plasma proteins	CD164L2	Salivary gland	0.375	46	1.90564	0.345002
Differential plasma proteins	CD209	Lung	0.0740741	46	4.52668	0.819522
Differential plasma proteins	CD248	Skin	0.0692308	46	4.71117	0.852922
Differential plasma proteins	CHAD	Colon	0.102564	46	4.13669	0.748917
Differential plasma proteins	CKM	Heart muscle	0.0833333	46	4.48229	0.811485
Differential plasma proteins	CLEC3B	Testis	0.0769231	46	4.4874	0.81241
Differential plasma proteins	COL28A1	Cerebral cortex	0.0606061	24	4.43833	0.96802
Differential plasma proteins	COL6A3	Skin	0.0707965	46	4.66838	0.845176
Differential plasma proteins	COMP	Cerebral cortex	0.0588235	24	4.49923	0.981301
Differential plasma proteins	COX6A2	Colon	0.153846	24	3.2389	0.706418
Differential plasma proteins	CRTAC1	Cerebral cortex	0.0583942	47	4.92011	0.885775
Differential plasma proteins	CSRP3	Heart muscle	0.0833333	46	4.48229	0.811485
Differential plasma proteins	DCLK1	Cerebral cortex	0.0676692	46	4.78483	0.866258
Differential plasma proteins	EHMT2	Colon	0.0503145	46	5.11777	0.926534
Differential plasma proteins	FTL	Cerebral cortex	0.0511364	46	5.10808	0.924781
Differential plasma proteins	GPT	Colon	0.0580645	46	4.98315	0.902163
Differential plasma proteins	HJV	Liver	1	12	0	0
Differential plasma proteins	HPGDS	Skin	0.0957447	46	4.3391	0.785561
Differential plasma proteins	HSPB6	Heart muscle	0.0656934	46	4.72246	0.854966
Differential plasma proteins	IGFBP5	Cerebral cortex	0.0588235	24	4.49923	0.981301
Differential plasma proteins	KLHL41	Heart muscle	0.0654206	46	4.49189	0.813224
Differential plasma proteins	LRTM1	Heart muscle	0.25	12	2	0.557886
Differential plasma proteins	MPZ	Esophagus	0.0519481	44	4.65194	0.852093
Differential plasma proteins	MSTN	Liver	1	45	0	0
Differential plasma proteins	MUSTN1	Cerebral cortex	0.0833333	12	3.58496	1
Differential plasma proteins	MXRA8	Cerebral cortex	0.0588235	24	4.49923	0.981301
Differential plasma proteins	MYBPC1	Cerebral cortex	0.0588235	46	4.4404	0.803902
Differential plasma proteins	MYBPC2	Testis	0.0841121	46	4.41272	0.79889
Differential plasma proteins	MYL11	Colon	0.0673077	46	4.47782	0.810675
Differential plasma proteins	MYL3	Heart muscle	0.0833333	46	4.48229	0.811485
Differential plasma proteins	MYL6B	Heart muscle	0.062069	46	4.98409	0.902333
Differential plasma proteins	MYOC	Colon	0.0606061	24	4.49894	0.981238
Differential plasma proteins	MYOM2	Heart muscle	0.0517241	46	5.18914	0.939456
Differential plasma proteins	MYOM3	Cerebral cortex	0.0588235	24	4.49923	0.981301
Differential plasma proteins	NRXN3	Cerebral cortex	0.08	45	4.46494	0.813011
Differential plasma proteins	OMD	Cerebral cortex	0.0645161	24	4.30904	0.939819
Differential plasma proteins	PCDHAC2	Cerebral cortex	0.0833333	12	3.58496	1
Differential plasma proteins	PCDHGA12	Cerebral cortex	0.0952381	24	4.01137	0.874896
Differential plasma proteins	PDLIM3	Heart muscle	0.0630631	46	4.54831	0.823438
Differential plasma proteins	PPP1R10	Cerebral cortex	0.0459184	46	5.2552	0.951415
Differential plasma proteins	RGMA	Colon	0.0511364	45	5.23045	0.952402
Differential plasma proteins	SH3GL3	Testis	0.0891089	46	4.34468	0.786573
Differential plasma proteins	SLC26A7	Colon	0.0869565	24	4.08878	0.89178
Differential plasma proteins	SLIT3	Colon	0.0509554	46	5.10991	0.925111
Differential plasma proteins	SPINK7	Cervix	0.0833333	45	3.75163	0.683126
Differential plasma proteins	TGFBR3	Testis	0.0616438	46	4.88094	0.883658
Differential plasma proteins	THAP4	Cerebral cortex	0.0588235	24	4.49923	0.981301
Differential plasma proteins	THBS4	Lung	0.0655738	46	4.7159	0.853779
Differential plasma proteins	TNNI2	Cerebral cortex	0.0606061	46	4.37773	0.792555
Differential plasma proteins	TNNT2	Heart muscle	0.0857143	46	4.47914	0.810916
Differential plasma proteins	TPPP2	Testis	0.166667	46	3.78558	0.68535
Differential plasma proteins	TRIM72	Cerebral cortex	0.06	46	4.44229	0.804244
Differential plasma proteins	YBX1	Colon	0.0454545	46	5.28834	0.957415
Progression markers	ACHE	Colon	0.0952381	24	4.01137	0.874896
Progression markers	ACTN2	Heart muscle	0.0789474	46	4.51341	0.817119
Progression markers	ANOS1	Cerebral cortex	0.0645161	24	4.37355	0.95389
Progression markers	ANTXR1	Cerebral cortex	0.0588235	24	4.49923	0.981301
Progression markers	ANTXR2	Cerebral cortex	0.0588235	24	4.49923	0.981301
Progression markers	ART3	Testis	0.0865385	46	4.41854	0.799944
Progression markers	ATF6	Cerebral cortex	0.0675676	44	4.93461	0.903868
Progression markers	C5	Cerebral cortex	0.0588235	46	4.49923	0.814552
Progression markers	C9	Cerebral cortex	0.0588235	24	4.49923	0.981301
Progression markers	CACNA2D3	Cerebral cortex	0.0666667	24	4.37356	0.953892
Progression markers	CD209	Lung	0.0740741	46	4.52668	0.819522
Progression markers	CD248	Skin	0.0692308	46	4.71117	0.852922
Progression markers	CD55	Lung	0.0633803	46	4.84751	0.877606
Progression markers	CD86	Liver	0.0566038	44	4.83151	0.884984
Progression markers	CD93	Colon	0.075	46	4.55698	0.825008
Progression markers	CHAD	Colon	0.102564	46	4.13669	0.748917
Progression markers	CILP2	Colon	0.0909091	12	3.45943	0.964984
Progression markers	CKM	Heart muscle	0.0833333	46	4.48229	0.811485
Progression markers	CLEC3B	Testis	0.0769231	46	4.4874	0.81241
Progression markers	CRTAC1	Cerebral cortex	0.0583942	47	4.92011	0.885775
Progression markers	CXCL12	Testis	0.0769231	46	4.4874	0.81241
Progression markers	DCT	Skin	0.545455	45	1.43537	0.261364
Progression markers	DLK1	Testis	0.0987654	46	4.41153	0.798674
Progression markers	EHMT2	Colon	0.0503145	46	5.11777	0.926534
Progression markers	FGL1	Cerebral cortex	0.0588235	24	4.49923	0.981301
Progression markers	FTL	Cerebral cortex	0.0511364	46	5.10808	0.924781
Progression markers	GALNT16	Colon	0.056962	46	5.07571	0.91892
Progression markers	GPC1	Cerebral cortex	0.0588235	24	4.49923	0.981301
Progression markers	GSN	Colon	0.0532544	46	5.05175	0.914582
Progression markers	HAMP	Cerebral cortex	0.0689655	24	4.23729	0.924171
Progression markers	HPGDS	Skin	0.0957447	46	4.3391	0.785561
Progression markers	HS6ST2	Colon	0.0909091	24	4.00489	0.873483
Progression markers	IGFBP6	Lung	0.0647482	46	4.99997	0.905208
Progression markers	KLK8	Skin	0.142857	46	3.82089	0.691744
Progression markers	L1CAM	Cerebral cortex	0.0642857	46	4.87821	0.883164
Progression markers	MORF4L2	Adrenal gland	0.0309278	46	5.4372	0.984364
Progression markers	MSTN	Liver	1	45	0	0
Progression markers	MXRA8	Cerebral cortex	0.0588235	24	4.49923	0.981301
Progression markers	MYBPC1	Cerebral cortex	0.0588235	46	4.4404	0.803902
Progression markers	MYL3	Heart muscle	0.0833333	46	4.48229	0.811485
Progression markers	MYOC	Colon	0.0606061	24	4.49894	0.981238
Progression markers	MYOM2	Heart muscle	0.0517241	46	5.18914	0.939456
Progression markers	NDUFB10	Cerebral cortex	0.0420561	46	5.29015	0.957743
Progression markers	NID1	Cerebral cortex	0.0588235	46	4.49923	0.814552
Progression markers	NTM	Cerebral cortex	0.0714286	46	4.53482	0.820996
Progression markers	OPCML	Cerebral cortex	0.0606061	24	4.43833	0.96802
Progression markers	PSTPIP1	Spleen	0.0789474	46	4.63695	0.839485
Progression markers	RET	Testis	0.0793651	44	4.64594	0.850994
Progression markers	RGMA	Colon	0.0511364	45	5.23045	0.952402
Progression markers	S100A12	Spleen	0.0803571	46	4.59043	0.831064
Progression markers	SPINT1	Cerebral cortex	0.0588235	24	4.49923	0.981301
Progression markers	SRA1	Cerebral cortex	0.0414747	46	5.33436	0.965747
Progression markers	TGFBR3	Testis	0.0616438	46	4.88094	0.883658
Progression markers	TNNT2	Heart muscle	0.0857143	46	4.47914	0.810916
Progression markers	TNXB	Cerebral cortex	0.0588235	24	4.49923	0.981301
Progression markers	TPPP2	Testis	0.166667	46	3.78558	0.68535
Progression markers	TPPP3	Lung	0.0584416	48	5.0568	0.905432
Progression markers	VAT1	Cerebral cortex	0.0588235	24	4.49923	0.981301
Top tissue by set
Set	Top_tissue	Proteins	Percent
Differential plasma proteins	Cerebral cortex	20	31.7
Differential plasma proteins	Colon	12	19
Differential plasma proteins	Heart muscle	12	19
Differential plasma proteins	Testis	7	11.1
Differential plasma proteins	Skin	4	6.3
Differential plasma proteins	Lung	3	4.8
Differential plasma proteins	Liver	2	3.2
Differential plasma proteins	Cervix	1	1.6
Differential plasma proteins	Esophagus	1	1.6
Differential plasma proteins	Salivary gland	1	1.6
Panel	Cerebral cortex	2247	36.9
Panel	Colon	1414	23.2
Panel	Testis	497	8.2
Panel	Liver	369	6.1
Panel	Heart muscle	347	5.7
Panel	Skin	298	4.9
Panel	Lung	283	4.7
Panel	Pancreas	166	2.7
Panel	Spleen	132	2.2
Panel	Stomach	109	1.8
Panel	Kidney	52	0.9
Panel	Adrenal gland	47	0.8
Panel	Lymph node	22	0.4
Panel	Cerebellum	21	0.3
Panel	Epididymis	11	0.2
Panel	Breast	9	0.1
Panel	Caudate	8	0.1
Panel	Appendix	6	0.1
Panel	Esophagus	6	0.1
Panel	Bronchus	5	0.1
Panel	Eye	5	0.1
Panel	Duodenum	3	0
Panel	Ovary	3	0
Panel	Retina	3	0
Panel	Small intestine	3	0
Panel	Bone marrow	2	0
Panel	Cervix	2	0
Panel	Fallopian tube	2	0
Panel	Hypothalamus	2	0
Panel	Tonsil	2	0
Panel	Gallbladder	1	0
Panel	Hair	1	0
Panel	Lactating breast	1	0
Panel	Parathyroid gland	1	0
Panel	Placenta	1	0
Panel	Prostate	1	0
Panel	Rectum	1	0
Panel	Salivary gland	1	0
Progression markers	Cerebral cortex	23	39.7
Progression markers	Colon	10	17.2
Progression markers	Testis	7	12.1
Progression markers	Heart muscle	5	8.6
Progression markers	Lung	4	6.9
Progression markers	Skin	4	6.9
Progression markers	Liver	2	3.4
Progression markers	Spleen	2	3.4
Progression markers	Adrenal gland	1	1.7

### Sheet: TableS13
Table S13. NEFL aptamer and serum NfL immunoassay in the slope and baseline designs
Aptamer designs
Aptamer	SeqId	Slope_design_patients	Slope_design_r	Slope_design_p	Baseline_design_patients	Baseline_design_r	Baseline_design_p	Baseline_design_p_adjusted_for_severity	Within_patient_slope_SD
NEFL	10082-251	229	-0.03338	0.615311	242	0.0645376	0.317401	0.308316	0.0221218
ANTXR2	15559-5	229	0.548965	2.00524e-19	242	0.102377	0.112162	0.161331	0.341963
MMP9	2579-17	229	-0.169966	0.00997335	242	-0.0995044	0.12265	0.145747	0.131465
CLEC3B	5701-81	229	0.557704	4.05857e-20	242	0.148835	0.0205443	0.0272276	0.115095
NEFH	9900-36	229	-0.00458921	0.944936	242	-0.0277979	0.666993	0.617436	0.0994618
Aptamer against immunoassay
Comparison	Draws_or_patients	r	p
All matched draws	763	0.0784212	0.0303135
Baseline draw only	241	0.026781	0.679119
Within-patient change	228	-0.0182878	0.783589
Immunoassay designs
Set	Slope_design_patients	Slope_design_r	Slope_design_p	Baseline_design_patients	Baseline_design_r	Baseline_design_p	Baseline_design_p_adjusted_for_severity	Reliability_NfL_slope	Reliability_ALSFRS_slope	Reliability_corrected_r
All ALS with immunoassay	462	-0.0808982	0.0823912	608	-0.566758	5.8956e-53	1.70266e-51	0.39333	0.702062	-0.153947
Patients in the SomaScan designs	229	0.0162074	0.80728	242	-0.579177	4.45398e-23	7.05818e-23
ALSFRS-R slope by baseline NfL
Third	Patients	Median_NfL_pg_mL	Mean_ALSFRS_slope	SD_ALSFRS_slope
Low	203	23.1	-4.66867	4.30568
Intermediate	203	47.3	-8.14696	4.96824
High	202	91.45	-12.0539	5.20528
NfL slope by baseline NfL
Draws	Third	Patients	Median_NfL_pg_mL	r	p
All draws	Low	154	23.2	-0.317	6.1e-05
All draws	Intermediate	154	46.3	-0.207	0.01
All draws	High	154	88.8	0.077	0.34
Follow-up draws only	Low	98		-0.232	0.021
Follow-up draws only	Intermediate	97		-0.023	0.83
Follow-up draws only	High	80		0.075	0.51

### Sheet: TableS14
Table S14. Tracking of decline by the progression marker composite across rates of decline
By third and sensitivity analysis
Analysis	Third	Patients	Beta	CI_lower	CI_upper
In-sample composite, all patients	Fastest third	77	0.0323324	-0.00467	0.0693347
In-sample composite, all patients	Middle third	76	0.0870226	0.0314647	0.14258
In-sample composite, all patients	Slowest third	76	0.114818	0.0525632	0.177073
Cross-fitted composite, all patients	Fastest third	77	0.0155727	-0.0125185	0.0436639
Cross-fitted composite, all patients	Middle third	76	0.0596668	0.0145229	0.104811
Cross-fitted composite, all patients	Slowest third	76	0.0781369	0.0290826	0.127191
In-sample composite, at least 1 year of follow-up	Fastest third	47	0.0329685	-0.025895	0.091832
In-sample composite, at least 1 year of follow-up	Middle third	53	0.114827	0.0524083	0.177247
In-sample composite, at least 1 year of follow-up	Slowest third	58	0.126286	0.0539897	0.198583
In-sample composite, excluding samples within 6 months of death	Fastest third	76	0.0199912	-0.0161895	0.056172
In-sample composite, excluding samples within 6 months of death	Middle third	76	0.0732072	0.0286779	0.117737
In-sample composite, excluding samples within 6 months of death	Slowest third	76	0.106736	0.0460009	0.167472
In-sample composite, excluding samples within 12 months of death	Fastest third	65	0.0415938	0.00494637	0.0782412
In-sample composite, excluding samples within 12 months of death	Middle third	72	0.06777	0.0167563	0.118784
In-sample composite, excluding samples within 12 months of death	Slowest third	76	0.104895	0.0457234	0.164068
Cut-points
Groups	Patients_per_group	Beta_fastest	Beta_fastest_CI_lower	Beta_fastest_CI_upper	Beta_slowest	r_fastest	r_slowest	p_fastest_vs_slowest
2	115	0.022034	0.00263745	0.0414305	0.07449	0.207125	0.409205	0.0067212
3	77	0.0155727	-0.0125185	0.0436639	0.0781369	0.126495	0.346145	0.0383002
4	58	0.0138132	-0.0200552	0.0476816	0.0812903	0.108534	0.326271	0.086616
5	46	0.00427387	-0.0352882	0.0438359	0.0616238	0.0328048	0.226722	0.241904
Per marker
SeqId	Gene	Beta_all	Beta_fastest	Beta_slowest	Ratio_fastest	Ratio_slowest
10464-6	ANTXR1	0.00582483	0.00341635	0.0103079	0.586516	1.76965
10521-10	MXRA8	0.00662027	0.00326143	0.016024	0.492643	2.42044
10970-3	ART3	0.0110114	0.00706885	0.0257792	0.64196	2.34114
10980-11	ACHE	0.00048239	0.000344059	0.000361494	0.713238	0.749381
11277-23	ATF6	0.0071654	0.0034294	0.0135637	0.478606	1.89294
12077-32	MSTN	0.0023558	0.000620152	0.00343934	0.263244	1.45994
12549-33	HPGDS	0.00681406	0.00398845	0.00482296	0.585326	0.707795
12800-5	TPPP2	0.0115838	-0.00275494	0.00948625	-0.237827	0.818925
13460-4	CHAD	0.00567092	0.00135259	0.0200763	0.238512	3.54022
13524-25	HS6ST2	-0.00365116	-0.00109859	-0.000896199	0.30089	0.245456
13534-20	MYOM2	0.0168069	0.00224046	0.0416206	0.133306	2.47639
13708-56	KLK8	0.00151961	0.00138863	0.00704977	0.913806	4.6392
13722-105	C9	-0.00137257	-0.000569298	-0.00323142	0.414769	2.35429
14088-38	IGFBP6	0.000854191	0.000179408	0.00284519	0.210032	3.33085
14136-234	CD93	0.00170328	-0.000516925	0.00610169	-0.303488	3.58232
15324-58	FTL	-0.0147777	-0.0137191	-0.032221	0.928366	2.18038
15491-20	CD248	0.0027942	0.000769734	0.00746439	0.275475	2.67139
15559-5	ANTXR2	0.0288992	0.0216681	0.0348866	0.749783	1.20718
15622-13	OPCML	0.00164964	0.000291159	0.00446518	0.176498	2.70676
16558-2	MYOC	0.0117421	0.00251325	0.0225858	0.214038	1.92349
16607-78	GSN	0.00311615	-0.00189386	0.00553979	-0.607756	1.77777
18175-65	VAT1	0.00204092	0.00200458	0.00312576	0.982197	1.53155
18220-141	SRA1	0.00170342	0.00520574	0.000289484	3.05605	0.169942
18347-15		0.00374586	0.000264463	0.00868916	0.0706014	2.31967
18376-19	MYL3	0.0135835	0.00753797	0.0105572	0.554935	0.777206
19168-71	PSTPIP1	0.0008924	0.00275749	0.000513184	3.08997	0.57506
20187-10		0.0119049	-4.71801e-05	0.0185074	-0.00396309	1.55461
20444-12	TPPP3	0.000902895	5.01066e-05	0.00113257	0.0554955	1.25438
20550-38	NTM	0.00113793	0.000499449	0.00280086	0.438908	2.46135
21390-68	DCT	0.00632284	0.000528474	0.0210605	0.0835819	3.33087
21698-11		0.00913616	0.000231213	0.0053501	0.0253075	0.585597
22508-2	NDUFB10	-0.00191892	-0.00623985	-0.000234156	3.25175	0.122025
2381-52	C5	-0.000391148	-0.00018328	-0.00142665	0.468569	3.64733
24443-8	MORF4L2	-0.00163955	-0.00671043	-0.000816302	4.09285	0.497881
2670-67	CKM	0.0121612	0.0127063	0.0262642	1.04482	2.15967
2686-67	IGFBP6	0.00144355	0.000787714	0.00402798	0.545678	2.79033
2765-4		0.00184861	0.000578986	0.00484162	0.3132	2.61905
2828-82	SPINT1	0.00341357	-0.00177732	0.00165982	-0.520663	0.486241
2834-54	KLK8	0.00376262	0.00316383	0.0177131	0.840859	4.70766
3009-3	TGFBR3	0.00130196	-0.000524543	0.00453618	-0.402886	3.4841
3029-52	CD209	0.00312017	-0.000309958	0.0130842	-0.0993402	4.19342
3060-43	C9	-0.000796336	-0.000298114	-0.00155406	0.374357	1.95151
3213-65	NID1	-0.000573831	-0.00048392	-0.000241207	0.843315	0.420345
3220-40	RET	0.0105564	0.00554129	0.0163654	0.524923	1.55028
3504-58	HAMP	-0.00396162	-0.000352318	-0.0118823	0.0889328	2.99936
3714-49		0.0065665	0.00786753	0.0106838	1.19813	1.62702
4153-11		-0.00224211	-0.00267419	-0.00150002	1.19272	0.669022
4246-40	L1CAM	0.00138574	0.00212847	0.00172544	1.53598	1.24514
5069-9	CD55	0.00172427	-0.000603893	0.00486332	-0.35023	2.8205
5315-22	TNNT2	-0.0110957	0.00635463	-0.0112461	-0.57271	1.01355
5337-64	CD86	0.00106241	0.000384539	0.00295074	0.361949	2.7774
5483-1	RGMA	0.00200445	-0.000920727	0.00598478	-0.459341	2.98574
5581-28	FGL1	-0.00158675	-0.0014204	-0.00136862	0.895158	0.862529
5632-6	CRTAC1	0.00506213	0.00246546	0.00592156	0.48704	1.16978
5698-60	TNXB	0.00184057	0.000544083	0.00373135	0.295606	2.02728
5701-81	CLEC3B	0.00815788	0.00615702	0.00816192	0.754733	1.0005
5843-60	EHMT2	0.00289866	0.00143647	0.00461034	0.495564	1.59051
5852-6	S100A12	-0.00509143	-0.00379959	-0.00360294	0.746273	0.707648
5934-1		-0.013724	-0.0109484	-0.0341917	0.79776	2.49139
6496-60	DLK1	0.00585736	0.00197098	0.0129324	0.336496	2.20789
6603-18	ANOS1	-0.00519826	-0.00770778	-0.000112731	1.48276	0.0216863
7648-9	MYBPC1	0.0180381	0.0127126	0.0184259	0.704767	1.0215
7970-315	ART3	0.0112469	0.0059322	0.0306186	0.527452	2.7224
8042-88	SPINK9	0.00390404	0.00195282	0.00948417	0.500204	2.42932
8080-24	MSMP	0.00778484	0.00196204	0.0238953	0.252033	3.06947
8428-102	NTM	0.00114702	0.00041241	0.0030614	0.359549	2.66901
8697-38	GPC1	0.000782588	-0.000409797	0.00162553	-0.523644	2.07712
8841-65	CILP2	0.00974113	-0.000782633	-0.00449812	-0.0803431	-0.461765
8885-6	CACNA2D3	0.00729403	-0.000278224	0.0292738	-0.0381441	4.01339
8923-94	GALNT16	0.00266451	0.00266622	0.00478876	1.00065	1.79724
9278-9	CXCL12	-0.00184134	-0.000140296	-0.00134988	0.0761924	0.733095
9844-138	ACTN2	0.018598	0.012616	0.0413852	0.67835	2.22525
ALSFRS-R subdomains, vital capacity and BMI
Outcome	Third	Patients	r	CI_lower	CI_upper
ALSFRS-R total	Fastest third	77	0.126495	-0.066753	0.290513
ALSFRS-R total	Middle third	76	0.292733	0.0986971	0.493973
ALSFRS-R total	Slowest third	76	0.346145	0.136506	0.526709
ALSFRS-R total	All patients	229	0.475105	0.365445	0.57074
Bulbar	Fastest third	77	-0.155852	-0.387878	0.0851424
Bulbar	Middle third	76	0.0956768	-0.133217	0.313559
Bulbar	Slowest third	76	0.306382	0.115139	0.492069
Bulbar	All patients	229	0.239033	0.103714	0.360047
Fine motor	Fastest third	77	0.186405	-0.0321579	0.379027
Fine motor	Middle third	76	0.187413	-0.068735	0.425339
Fine motor	Slowest third	76	0.316242	0.108171	0.491118
Fine motor	All patients	229	0.444553	0.334759	0.552853
Gross motor	Fastest third	77	0.0580835	-0.130492	0.264769
Gross motor	Middle third	75	0.0887514	-0.186347	0.374542
Gross motor	Slowest third	76	0.308634	0.0918153	0.494319
Gross motor	All patients	228	0.403687	0.294893	0.516927
Respiratory (ALSFRS-R)	Fastest third	77	0.104067	-0.103619	0.289342
Respiratory (ALSFRS-R)	Middle third	76	0.108211	-0.0873257	0.32363
Respiratory (ALSFRS-R)	Slowest third	76	0.178316	-0.0498235	0.465993
Respiratory (ALSFRS-R)	All patients	229	0.381703	0.276696	0.475129
Vital capacity	Fastest third	77	0.235513	0.046371	0.41821
Vital capacity	Middle third	76	0.174411	-0.121246	0.39528
Vital capacity	Slowest third	75	0.24218	-0.0219885	0.483086
Vital capacity	All patients	228	0.426283	0.320579	0.530515
BMI	Fastest third	66	0.345889	0.0627926	0.576292
BMI	Middle third	67	0.29334	0.0575436	0.493525
BMI	Slowest third	71	0.161416	-0.0459439	0.377367
BMI	All patients	204	0.312592	0.187722	0.426056
Onset site
Onset_site_in_fastest_third	Patients	r	CI_lower	CI_upper	p
Limb or other	62	0.090035	-0.119756	0.281827	0.486477
Bulbar	15	0.436516	-0.1538	0.832002	0.103784

### Sheet: TableS15
Table S15. Clinical characteristics at enrollment and during follow-up by third of decline (229 patients)
At enrollment
Characteristic	Fastest third	Middle third	Slowest third	p, three groups	p, fastest against slowest	FDR, three groups
Age at symptom onset, years	58 [ 50, 65] (n = 77)	57 [ 50, 63] (n = 76)	53 [46.8, 59.2] (n = 76)	0.0140853	0.00614333	0.0774692
Age at screening, years	60 [ 51, 67] (n = 77)	60 [51.8, 65] (n = 76)	58 [ 51, 64] (n = 76)	0.475729	0.244068	0.639883
Symptom duration at screening, years	1.42 [0.977, 2.14] (n = 77)	1.66 [1.02, 3.12] (n = 76)	3.32 [1.77, 5.11] (n = 76)	1.83083e-07	1.16802e-07	1.34261e-06
Pre-baseline rate of decline (delta FS), points per month	0.585 [0.393, 0.932] (n = 77)	0.387 [0.243, 0.635] (n = 76)	0.241 [0.145, 0.367] (n = 76)	6.52185e-10	2.52228e-10	7.17404e-09
Baseline ALSFRS-R total	37 [ 32, 41] (n = 77)	40 [34.8, 42] (n = 76)	39.5 [31.8, 42] (n = 76)	0.18299	0.202155	0.359027
Baseline ALSFRS-R bulbar	11 [ 9, 12] (n = 77)	11 [9.75, 12] (n = 76)	11 [ 9, 12] (n = 76)	0.195833	0.875854	0.359027
Baseline ALSFRS-R fine motor	8 [ 7, 10] (n = 77)	9 [ 7, 10] (n = 76)	9 [ 6, 11] (n = 76)	0.768383	0.753085	0.845222
Baseline ALSFRS-R gross motor	7 [ 6, 10] (n = 77)	8 [ 6, 10] (n = 76)	7 [ 6, 11] (n = 75)	0.490375	0.36328	0.639883
Baseline ALSFRS-R respiratory	11 [ 9, 12] (n = 77)	12 [ 10, 12] (n = 76)	11.5 [ 9, 12] (n = 76)	0.494455	0.693745	0.639883
Baseline vital capacity, % predicted	76 [ 61, 95] (n = 77)	87.5 [74.8, 95] (n = 76)	85.5 [72.8, 98] (n = 76)	0.0919329	0.0470947	0.252815
Baseline BMI	26.5 [ 23, 28.3] (n = 73)	26.9 [24.8, 30.4] (n = 75)	28 [24.8, 31.9] (n = 76)	0.0478569	0.0186398	0.175475
Baseline ALS Cognitive Behavioral Screen	17 [ 15, 18.2] (n = 60)	17 [ 14, 19] (n = 59)	17 [ 16, 19] (n = 64)	0.880248	0.592762	0.922165
Baseline serum NfL, pg/mL	58.5 [43.7, 79] (n = 77)	40.1 [29.9, 57.2] (n = 76)	24.4 [16.1, 37] (n = 76)	3.36979e-16	4.31123e-15	7.41354e-15
Male	48/77 (62%)	47/76 (62%)	45/76 (59%)	0.941385	0.741911	0.941385
Bulbar onset	15/77 (19%)	10/76 (13%)	12/76 (16%)	0.57641	0.672262	0.704501
Revised El Escorial definite	25/76 (33%)	13/75 (17%)	17/76 (22%)	0.077568	0.203913	0.243785
C9orf72 repeat expansion	9/73 (12%)	7/74 (9%)	1/74 (1%)	0.0224809	0.00897698	0.098916
Any ALS gene variant	13/73 (18%)	14/74 (19%)	6/74 (8%)	0.11765	0.0905004	0.287588
Riluzole	52/77 (68%)	53/76 (70%)	46/76 (61%)	0.465653	0.402387	0.639883
Edaravone	10/77 (13%)	13/76 (17%)	14/76 (18%)	0.641257	0.382417	0.742508
Gastrostomy at baseline	4/77 (5%)	0/76 (0%)	2/76 (3%)	0.169948	0.681249	0.359027
Non-invasive ventilation at baseline	21/77 (27%)	13/76 (17%)	18/76 (24%)	0.326437	0.711247	0.552432
During follow-up
Characteristic	Fastest third	Middle third	Slowest third	p, three groups	p, fastest against slowest	FDR, three groups
Bulbar subdomain slope, points per year	-2.17 [-2.89, -0.944] (n = 77)	-0.91 [-1.77, -0.263] (n = 76)	-0.19 [-0.593, 0.057] (n = 76)	1.76237e-15	1.64458e-14	3.52475e-15
Fine motor subdomain slope, points per year	-3.39 [-4.27, -2.44] (n = 77)	-1.95 [-2.33, -1.33] (n = 76)	-0.798 [-1.18, -0.33] (n = 76)	1.10482e-29	3.32068e-24	1.10482e-28
Gross motor subdomain slope, points per year	-2.91 [-3.89, -2.26] (n = 77)	-1.84 [-2.32, -1.42] (n = 75)	-0.752 [-1.24, -0.207] (n = 76)	5.74845e-29	1.01343e-23	2.87422e-28
Respiratory subdomain slope, points per year	-2.62 [-3.28, -1.56] (n = 77)	-1.23 [-1.79, -0.512] (n = 76)	-0.392 [-0.673, -0.0282] (n = 76)	6.70551e-25	2.32553e-21	2.23517e-24
Vital capacity slope, % predicted per year	-24.5 [-31.2, -19.4] (n = 77)	-13.2 [-19.9, -7.05] (n = 76)	-5.54 [-9.04, -2.71] (n = 75)	1.70566e-24	1.81088e-21	4.26416e-24
BMI slope, per year	-0.989 [-2.44, 0.0548] (n = 66)	-0.658 [-1.26, 0.445] (n = 67)	-0.385 [-1.27, -0.00494] (n = 71)	0.0668326	0.0338744	0.0742585
Gastrostomy during follow-up	18/77 (23%)	8/76 (11%)	6/76 (8%)	0.0184186	0.0132759	0.0230233
Non-invasive ventilation during follow-up	49/77 (64%)	33/76 (43%)	26/76 (34%)	0.000952359	0.000357379	0.00136051
Tracheostomy during follow-up	2/77 (3%)	0/76 (0%)	0/76 (0%)	0.330422	0.496732	0.330422
Died during follow-up	43/77 (56%)	24/76 (32%)	8/76 (11%)	7.41355e-09	1.86489e-09	1.23559e-08
ALS genes
Gene	Fastest third	Middle third	Slowest third	Carriers
C9orf72	9/73	7/74	1/74	17
ATXN2 intermediate (27-33)	7/73	0/74	3/74	10
SOD1	1/73	0/74	3/74	4
SQSTM1	1/73	1/74	1/74	3
CHCHD1	1/73	1/74	0/74	2
MULTIPLE	0/73	2/74	0/74	2
PFN1	0/73	2/74	0/74	2
ANG	0/73	0/74	1/74	1
FUS	1/73	0/74	0/74	1
SETX	0/73	1/74	0/74	1
Tracking within enrollment strata
Stratifier	Third	Patients	Median_ALSFRS_slope	r	CI_lower	CI_upper	Beta	Beta_CI_lower	Beta_CI_upper
Pre-baseline rate of decline (delta FS)	Low	77	-3.17848	0.535081	0.318273	0.702799	0.0493532	0.0314294	0.0672771
Pre-baseline rate of decline (delta FS)	Intermediate	76	-6.70775	0.331975	0.0940461	0.544424	0.0315505	0.0107852	0.0523157
Pre-baseline rate of decline (delta FS)	High	76	-9.60945	0.37176	0.15297	0.549509	0.0264131	0.0111357	0.0416906
Baseline serum NfL	Low	77	-3.22032	0.49373	0.243316	0.692762	0.0617432	0.0367278	0.0867586
Baseline serum NfL	Intermediate	76	-7.29543	0.374918	0.199948	0.54182	0.0324237	0.0138532	0.0509943
Baseline serum NfL	High	76	-9.86863	0.386131	0.194265	0.563698	0.0300658	0.013429	0.0467027
